# Rare diseases load through the study of a regional population

**DOI:** 10.1101/2024.10.29.24316346

**Authors:** Élisa Michel, Claudia Moreau, Laurence Gagnon, Josianne Leblanc, Jessica Tardif, Lysanne Girard, Jean Mathieu, Cynthia Gagnon, Mathieu Desmeules, Jean-Denis Brisson, Luigi Bouchard, Simon L. Girard

**Affiliations:** Département des sciences fondamentales, Université du Québec à Chicoutimi, Saguenay, Québec, Canada; Centre Intersectoriel en Santé Durable (CISD), Université du Québec à Chicoutimi, Saguenay, Québec, Canada; Département clinique de médecine de laboratoire du Centre intégré universitaire de santé et services sociaux (CIUSSS) du Saguenay–Lac-St-Jean, Saguenay, Québec, Canada; Département de biochimie et de génomique fonctionnelle, Faculté de médecine et des sciences de la santé, Université de Sherbrooke, Saguenay, Québec, Canada; Groupe de recherche interdisciplinaire sur les maladies neuromusculaires (GRIMN), CIUSSS du Saguenay–Lac-Saint-Jean, Saguenay, Québec, Canada; Faculté de médecine et des sciences de la santé, Université de Sherbrooke, Saguenay, Québec, Canada; Centre de recherche et d’innovation du CIUSSS du Saguenay–Lac-St-Jean, Saguenay, Québec, Canada; Clinique de pédiatrie du Saguenay, Saguenay, Québec, Canada; Clinique des maladies neuromusculaires (CMNM), CIUSSS du Saguenay–Lac-St-Jean, Saguenay, Québec, Canada; Projet BALSAC, Université du Québec à Chicoutimi, Saguenay, Québec, Canada; Centre de recherche CERVO, Université Laval, Québec, Québec, Canada

## Abstract

Rare genetic diseases impact many people worldwide and are challenging to diagnose. In this study, we introduce a novel regional population cohort approach to identify pathogenic variants that occur more frequently within specific populations and are of clinical interest. We utilized a cohort from Quebec, including the Saguenay–Lac-Saint-Jean region, which is known for its founder effect and higher frequency of certain pathogenic variants. By analyzing both the frequency of these variants and their origin through shared identical-by-descent segments, we validated 38 variants previously reported as being more common due to the founder effect. Additionally, we identified 42 unreported founder variants in Quebec or the Saguenay–Lac-Saint-Jean, some with carrier rates estimates as high as 1/22. We also observed a greater deleterious mutational load for the studied variants in individuals from the Saguenay–Lac-Saint-Jean compared to other urban Quebec regions. These findings were brought to the clinic where 12 pathogenic variants were detected in patients, including 3 that are responsible for very severe diseases and could be considered for inclusion in a carrier test for the Saguenay–Lac-Saint-Jean population. This study highlights the potential underestimation of rare disease prevalence and presents a population-based approach that could aid clinicians in their diagnostic efforts and patients’ management.

## Supplementary Table 1 for "Rare diseases load through the study of a regional population"

### Sheet: Sheet 1
			QcP					UQc				SLSJ
ClinVar ID	Position GRCh38	Data type	Enrichment	Count	Proportion of sharing at the variant location	CR	Status	Count	Proportion of sharing at the variant location	CR	Status	Count	Proportion of sharing at the variant location	CR	Status	Variant status	Carrier rate reported in SLSJ	References	Carrier rate cumulated in SLSJ	Disease associated with the cumulated carrier rate
5992	chr13:40807393:TTTC:T	Imputed data	0.98	177	0.849	1/142	F	158	0.83	1/136	F	19	1	1/189	F	Known	NA	Laberge, 2005	NA
162627	chr3:20183961:T:C	Imputed data	0.95	207	0.925	1/122	F	136	0.912	1/159	F	71	0.954	1/51	F	Known	NA	Chetaille, 2014	NA
4443	chr17:3655305:G:A	WGS	0.94	6	1	1/309	NF	1	0	1/1538	NF	5	1	1/63	F	Known	1/39	Bchetnia, 2021	1/56	Ocular cystinosis|Juvenile nephropathic cystinosis|Inborn genetic diseases|not provided|Nephropathic cystinosis|Cystinosis
2580630	chr6:131852201:T:C	WGS	1	7	1	1/309	NF	1	0	1/1538	NF	6	1	1/52	F	New	NA	NA	NA
1262	chr13:50945445:G:A	Imputed data	0.52	201	0.302	1/126	NF	183	0.27	1/119	NF	18	0.772	1/199	F	Known	NA	La Piana, 2014	NA
800812	chr3:51986652:A:AG	Imputed data	0.65	58	0.89	1/448	NF	40	0.843	1/565	NF	18	1	1/199	F	New	NA	NA	NA
372716	chr11:67611982:A:C	Imputed data	1	52	0.253	1/482	NF	34	0.193	1/632	NF	18	0.684	1/199	F	New	NA	NA	NA
60546	chr3:49723648:C:G	Imputed data	0.59	47	0.608	1/533	NF	29	0.433	1/740	NF	18	0.98	1/199	F	New	NA	NA	1/157	Muscular dystrophy|not provided|Muscular dystrophy-dystroglycanopathy (congenital with intellectual disability), type B14|Autosomal recessive limb-girdle muscular dystrophy type 2T|Muscular dystrophy-dystroglycanopathy (congenital with brain and eye anomalies), type A14|GMPPB-related disorder|Inborn genetic diseases
2980542	chr6:158980773:C:A	Imputed data	1	35	0.766	1/716	NF	17	0.816	1/1263	NF	18	0.712	1/199	F	New	NA	NA	NA
555599	chr15:42409996:G:A	Imputed data	0.82	26	0.826	1/964	NF	8	0.429	1/2684	NF	18	1	1/199	F	New	NA	NA	NA
1456959	chr1:155294260:C:T	Imputed data	1	97	0.408	1/258	NF	78	0.346	1/275	NF	19	0.702	1/189	F	New	NA	NA	1/189	not provided|PKLR-related disorder
56460	chr19:35844317:A:G	Imputed data	0.82	38	0.811	1/660	NF	19	0.83	1/1130	NF	19	0.801	1/189	F	New	NA	NA	1/164	not provided|Infantile Nephrotic syndrome|Finnish congenital nephrotic syndrome
142851	chr22:28734474:TG:T	Imputed data	0.96	29	0.8	1/864	NF	10	0.467	1/2147	NF	19	1	1/189	F	New	NA	NA	1/150	Hereditary breast ovarian cancer syndrome|Hereditary cancer-predisposing syndrome|Breast and/or ovarian cancer|not provided|Familial cancer of breast
3685	chr19:11102732:T:G	Imputed data	1	24	0.834	1/1044	NF	5	1	1/4294	NF	19	0.784	1/189	F	Known	1/120	Bchetnia, 2021	1/164	Cardiovascular phenotype|Hypercholesterolemia, familial, 1|Homozygous familial hypercholesterolemia|not provided|Familial hypercholesterolemia
14208	chr9:35657948:T:C	Imputed data	0.65	125	0.31	1/200	NF	105	0.29	1/204	NF	20	0.544	1/179	F	New	NA	NA	NA
5360	chr1:179561327:C:T	Imputed data	0.78	101	0.456	1/248	NF	81	0.419	1/265	NF	20	0.649	1/179	F	Known	NA	Kitzler, 2018	1/124	Nephrotic range proteinuria|Steroid-resistant nephrotic syndrome|NPHS2-related disorder|Nephrotic syndrome, type 2|not provided|Nephrotic syndrome|Chronic kidney disease
44121	chr10:101010781:CT:C	Imputed data	0.78	107	0.341	1/234	NF	86	0.306	1/250	NF	21	0.995	1/171	F	Known	NA	Ebermann, 2010	NA
550627	chr2:73599501:T:TGTTA	Imputed data	0.98	93	0.714	1/269	NF	72	0.686	1/298	NF	21	0.81	1/171	F	New	NA	NA	NA
242518	chr5:33984319:CG:C	Imputed data	0.97	77	0.502	1/325	NF	56	0.422	1/383	NF	21	0.8	1/171	F	New	NA	NA	1/171	Oculocutaneous albinism type 4|not provided|SKIN/HAIR/EYE PIGMENTATION 5, BLACK/NONBLACK HAIR
185537	chr5:132642203:CG:C	Imputed data	0.91	27	0.84	1/928	NF	6	0.467	1/3579	NF	21	1	1/171	F	New	NA	NA	1/164	Hereditary cancer-predisposing syndrome
16792	chr19:45352235:G:A	Imputed data	0.82	24	0.991	1/1044	NF	3	1	1/7157	NF	21	0.988	1/171	F	New	NA	NA	1/171	not provided|Cerebrooculofacioskeletal syndrome 2|Trichothiodystrophy 1, photosensitive|Xeroderma pigmentosum, group D|Hypotrichosis simplex|ERCC2-related disorder|Trichothiodystrophy
1946278	chr6:51906230:G:A	Imputed data	0.97	129	0.425	1/194	NF	107	0.385	1/201	NF	22	0.667	1/163	F	New	NA	NA	1/120	Autosomal recessive polycystic kidney disease
375548	chr8:18064504:T:C	Imputed data	1	95	0.53	1/267	NF	73	0.482	1/298	NF	22	0.745	1/163	F	New	NA	NA	NA
224814	chr1:168045209:G:A	Imputed data	0.61	83	0.415	1/302	NF	61	0.304	1/352	NF	22	0.965	1/163	F	New	NA	NA	NA
99570	chr11:89178520:TG:T	Imputed data	1	63	0.947	1/411	NF	41	0.937	1/551	NF	22	1	1/163	F	New	NA	NA	1/129	not provided|Tyrosinase-negative oculocutaneous albinism|SKIN/HAIR/EYE PIGMENTATION 3, LIGHT/DARK SKIN
1066422	chr9:120460571:C:T	Imputed data	0.96	100	0.7	1/251	NF	77	0.725	1/279	NF	23	0.628	1/156	F	New	NA	NA	NA
13165	chr6:42721781:A:G	Imputed data	1	54	0.848	1/464	NF	31	0.887	1/693	NF	23	0.787	1/156	F	Known	NA	Coussa, 2015	NA
2506156	chr11:128839772:C:T	Imputed data	0.91	36	0.797	1/696	NF	13	0.545	1/1652	NF	23	0.949	1/156	F	New	NA	NA	1/150	Bartter syndrome
13620	chr16:47596425:T:A	Imputed data	0.78	30	0.736	1/835	NF	6	0.067	1/3579	NF	24	0.996	1/150	F	New	NA	NA	NA
665979	chr9:128634284:CAG:C	Imputed data	1	183	0.448	1/137	NF	158	0.402	1/136	NF	25	0.793	1/144	F	New	NA	NA	1/139	Short-rib thoracic dysplasia 11 with or without polydactyly
2587	chr6:18122402:G:C	Imputed data	0.88	34	0.659	1/737	NF	9	0.194	1/2386	NF	25	0.917	1/144	F	Known	NA	Chan, 2003	NA
197861	chr4:78252452:C:T	Imputed data	0.98	117	0.604	1/214	NF	91	0.572	1/236	NF	26	0.754	1/138	F	Known	NA	Boissel, 2018	1/133	Fraser syndrome 1|not provided|FRAS1-related disorder
437070	chr1:115034182:CT:C	Imputed data	0.87	40	0.731	1/627	NF	14	0.346	1/1534	NF	26	0.993	1/138	F	New	NA	NA	NA
101527	chr15:39967475:T:TG	Imputed data	1	34	0.877	1/737	NF	8	0.571	1/2684	NF	26	0.991	1/138	F	New	NA	NA	NA
4819	chr7:107683538:G:A	Imputed data	0.69	52	0.401	1/482	NF	25	0.313	1/859	NF	27	0.769	1/133	F	New	NA	NA	1/85	SLC26A4-related disorder|Rare genetic deafness|Autosomal recessive nonsyndromic hearing loss 4|Pendred syndrome|not provided
216118	chr17:80050085:C:T	Imputed data	1	35	0.634	1/716	NF	7	1	1/3067	NF	28	0.673	1/128	F	New	NA	NA	NA
253162	chr18:36260092:C:T	Imputed data	0.96	57	0.48	1/456	NF	24	0.545	1/895	NF	33	0.649	1/116	F	New	NA	NA	1/109	Xanthinuria type II|Autism spectrum disorder
3013954	chr17:11636730:CT:C	Imputed data	0.98	54	0.651	1/464	NF	20	0.309	1/1074	NF	34	0.85	1/106	F	New	NA	NA	1/106	DNAH9-related disorder|not provided
459956	chr15:76286436:AAC:A	Imputed data	0.97	96	0.553	1/261	NF	61	0.411	1/352	NF	35	0.877	1/103	F	New	NA	NA	NA
570379	chr7:143332769:T:C	Imputed data	0.98	54	0.606	1/464	NF	18	0.171	1/1193	NF	36	0.884	1/100	F	Known	NA	Dupré, 2009	1/98	Congenital myotonia, autosomal recessive form|Congenital myotonia, autosomal dominant form|not provided
192320	chr16:2099955:G:A	Imputed data	0.41	86	0.653	1/291	NF	47	0.564	1/457	NF	39	0.771	1/92	F	New	NA	NA	1/90	Autosomal dominant polycystic kidney disease|not provided|Polycystic kidney disease, adult type
431414	chr21:33582064:T:C	Imputed data	0.88	51	0.729	1/491	NF	12	0.273	1/1789	NF	39	0.93	1/92	F	New	NA	NA	NA
418123	chr12:88049400:CTTCT:C	Imputed data	0.97	70	0.81	1/358	NF	30	0.574	1/716	NF	40	1	1/90	F	New	NA	NA	NA
449049	chr18:23939301:C:T	Imputed data	1	56	0.864	1/448	NF	16	0.867	1/1342	NF	40	0.857	1/90	F	Known	1/71	Cruz Marino, 2023	1/86	Laryngo-onycho-cutaneous syndrome|Junctional epidermolysis bullosa gravis of Herlitz|Junctional epidermolysis bullosa, non-Herlitz type|LAMA3-related disorder|not provided
503895	chr8:37772802:GCAGA:G	Imputed data	1	67	0.662	1/374	NF	26	0.35	1/826	NF	41	0.904	1/88	F	Known	1/71	Cruz Marino, 2023	NA
2298	chr11:64759751:G:A	Imputed data	0.2	151	0.394	1/166	NF	109	0.455	1/197	NF	42	0.692	1/85	F	New	NA	NA	1/86	Muscular atrophy|Inborn genetic diseases|See cases|Tip-toe gait|Glycogen storage disease, type V|not provided
555443	chr6:42978335:AAGCGCCAGTCCGTC:A	Imputed data	0.96	70	0.58	1/358	NF	25	0.233	1/859	NF	45	0.875	1/80	F	Known	1/55	Cruz Marino, 2023	1/79	Peroxisome biogenesis disorder|Heimler syndrome 2|Peroxisome biogenesis disorder 4A (Zellweger)|Peroxisome biogenesis disorder 4B
228285	chr12:80238872:CTA:C	Imputed data	0.98	108	0.802	1/232	NF	61	0.679	1/352	NF	47	0.977	1/76	F	Known	NA	Cruz Marino, 2022	1/74	Rare genetic deafness|not provided|Autosomal recessive nonsyndromic hearing loss 84B
21613	chr1:197101058:TTC:T	Imputed data	0.93	79	0.85	1/317	NF	32	0.694	1/671	NF	47	0.957	1/76	F	New	NA	NA	NA
620162	chr22:37724489:C:T	Imputed data	0.96	112	0.634	1/224	NF	64	0.485	1/336	NF	48	0.889	1/75	F	New	NA	NA	NA
3750	chr10:125815061:A:G	Imputed data	0.82	84	0.492	1/298	NF	36	0.246	1/596	NF	48	0.815	1/75	F	New	NA	NA	NA
1691271	chr9:137101493:G:T	Imputed data	0.96	74	0.615	1/339	NF	25	0.362	1/859	NF	49	0.769	1/73	F	Known	1/62	Cruz Marino, 2023	NA
14349	chr15:74897050:G:A	Imputed data	1	60	0.961	1/418	NF	10	1	1/2147	NF	50	0.953	1/72	F	Known	1/71	Cruz Marino, 2023	NA
38799	chr7:117531115:G:T	Imputed data	0.87	96	0.944	1/261	NF	45	0.895	1/477	NF	51	0.986	1/70	F	Known	1/15	Bchetnia, 2021	1/16	Hereditary pancreatitis|Cystic fibrosis|not provided|CFTR-related disorder|Congenital bilateral aplasia of vas deferens from CFTR mutation|Bronchiectasis with or without elevated sweat chloride 1
222662	chr17:41767386:T:C	Imputed data	0.96	81	0.769	1/309	NF	29	0.631	1/740	NF	52	0.843	1/69	F	Known	1/52	Cruz Marino, 2023	NA
2365	chr1:146018399:C:A	Imputed data	0.82	78	0.643	1/321	NF	23	0.355	1/934	NF	55	0.932	1/65	F	Known	1/70	Cruz Marino, 2023	NA
5862	chr17:65197160:T:C	Imputed data	0.82	112	0.786	1/224	NF	54	0.806	1/398	NF	58	0.771	1/62	F	New	NA	NA	NA
1691272	chr8:33503913:T:A	Imputed data	1	106	0.494	1/236	NF	46	0.186	1/467	NF	60	0.937	1/60	F	Known	1/45	Cruz Marino, 2023	NA
2771	chr12:101753469:TGA:T	Imputed data	0.8	100	0.56	1/251	NF	38	0.236	1/565	NF	62	0.875	1/58	F	Known	1/39	Bchetnia, 2021	1/58	GNPTAB-related disorder|Inborn genetic diseases|not provided|Mucolipidosis type II|Pseudo-Hurler polydystrophy
208402	chr20:49524089:C:T	Imputed data	0.45	139	0.472	1/180	NF	75	0.306	1/286	NF	64	0.741	1/56	F	Known	NA	Ambalavanan, 2016	NA
50608	chr2:46994512:CAAGT:C	Imputed data	0.98	131	0.899	1/191	F	67	0.911	1/320	NF	64	0.886	1/56	F	Known	1/49	Cruz Marino, 2023	NA
265788	chr17:8173444:G:A	Imputed data	0.24	195	0.148	1/129	NF	125	0.055	1/172	NF	70	0.687	1/51	F	New	NA	NA	NA
1527	chr8:19954279:C:T	Imputed data	0.96	103	0.881	1/243	NF	33	0.889	1/651	NF	70	0.888	1/51	F	Known	1/40	Bchetnia, 2021	1/45	LPL-related disorder|Cardiovascular phenotype|Hyperlipidemia, familial combined, LPL related|Hyperlipoproteinemia, type I|not provided
505170	chr11:17634152:C:CA	Imputed data	1	109	0.929	1/230	NF	34	0.873	1/632	NF	75	0.948	1/48	F	Known	NA	Cruz Marino, 2022	1/43	OTOG-related disorder|Rare genetic deafness|Autosomal recessive nonsyndromic hearing loss 18B|not provided
68218	chr21:44297705:C:T	Imputed data	0.99	133	0.723	1/188	F	42	0.463	1/511	NF	91	0.869	1/39	F	Known	1/39	Cruz Marino, 2023	NA
3110	chr2:43974244:G:A	Imputed data	0.97	122	0.953	1/205	NF	30	0.986	1/716	NF	92	0.944	1/39	F	Known	1/26	Bchetnia, 2021	NA
50932	chr1:152307547:G:A	Imputed data	0.44	436	0.243	1/59	NF	336	0.288	1/65	NF	100	0.506	1/37	F	Known	NA	Brown, 2011	1/10	FLG-related disorder|Dermatitis, atopic, 2|Ichthyosis vulgaris|Dermatitis, atopic|not provided
660098	chr9:100246788:G:A	Imputed data	0.99	130	0.752	1/193	F	27	0.277	1/795	NF	103	0.926	1/35	F	Known	1/33	Cruz Marino, 2023	1/35	Infantile nephronophthisis|Nephronophthisis
217607	chr4:15599699:A:T	Imputed data	0.95	201	0.391	1/125	NF	92	0.157	1/233	NF	109	0.889	1/33	F	Known	NA	Srour, 2012	NA
2067774	chr16:88713654:C:A	Imputed data	0.92	194	0.415	1/129	NF	81	0.264	1/265	NF	113	0.56	1/32	F	New	NA	NA	NA
1664	chr12:57766130:AC:A	Imputed data	0.98	209	0.922	1/120	F	84	0.852	1/256	NF	125	0.973	1/29	F	Known	1/29	Bchetnia, 2021	1/29	not provided|Vitamin D-dependent rickets, type 1A
44131	chr10:101009290:ATCT:A	Imputed data	0.99	210	0.682	1/120	F	72	0.381	1/298	NF	138	0.967	1/26	F	Known	1/32	Cruz Marino, 2023	NA
16932	chr4:47937535:G:A	Imputed data	0.48	217	0.841	1/119	F	78	0.684	1/275	NF	139	0.933	1/27	F	New	NA	NA	1/26	Retinitis pigmentosa|Cone-rod dystrophy|Macular dystrophy|not provided|See cases|Retinitis pigmentosa 49|Retinal dystrophy
436730	chr15:34240659:AC:A	Imputed data	0.99	218	0.784	1/115	F	54	0.397	1/398	NF	164	0.94	1/22	F	Known	1/23	Bchetnia, 2021	NA
2037549	chr6:38894749:CGA:C	Imputed data	0.98	224	0.893	1/115	F	55	0.823	1/390	NF	169	0.915	1/22	F	New	NA	NA	NA
1273	chr4:3493106:A:AGCCT	Imputed data	0.68	265	0.499	1/95	NF	92	0.176	1/233	NF	173	0.773	1/21	F	Known	NA	Müller, 2007; Srour, 2010	1/21	Fetal akinesia deformation sequence 3|Congenital myasthenic syndrome 10|DOK7-related disorder|Inborn genetic diseases|See cases|Congenital myasthenic syndrome|Abnormality of the musculature|not provided|Fetal akinesia deformation sequence 1
5512	chr13:23335031:TA:T	Imputed data	0.98	319	0.368	1/79	NF	133	0.187	1/163	NF	185	0.547	1/20	F	Known	1/22	Bchetnia, 2021	1/20	Spastic paraplegia|not provided|Hereditary spastic paraplegia|Charlevoix-Saguenay spastic ataxia
11870	chr15:80180230:G:A	Imputed data	0.88	232	0.908	1/108	F	38	0.728	1/565	NF	194	0.948	1/18	F	Known	1/20	Bchetnia, 2021	1/19	Tyrosinemia type I|FAH-related disorder|not provided
2326	chr6:152321898:T:C	Imputed data	1	123	0.882	1/207	NF	110	0.912	1/199	F	13	0.59	1/276	NF	Known	NA	Haj Salem, 2021	1/157	Autosomal recessive ataxia, Beauce type|not provided|Emery-Dreifuss muscular dystrophy 4, autosomal dominant
3117894	chr5:146130146:T:A	Imputed data	0.98	124	0.811	1/202	NF	109	0.799	1/197	F	15	0.912	1/239	NF	New	NA	NA	NA
2925	chr5:134607010:A:T	Imputed data	1	47	0.664	1/533	NF	47	0.664	1/457	NF	0	0	NA	NF	NA	NA	NA	NA
572602	chr15:44567580:T:A	Imputed data	1	44	0.654	1/570	NF	44	0.654	1/488	NF	0	0	NA	NF	NA	NA	NA	NA
31077	chr2:232523817:A:AC	Imputed data	0.73	41	0.472	1/611	NF	41	0.472	1/524	NF	0	0	NA	NF	NA	NA	NA	NA
2443737	chr1:1960018:A:AG	Imputed data	1	41	0.486	1/611	NF	41	0.486	1/524	NF	0	0	NA	NF	NA	NA	NA	NA
31166	chr12:106432421:T:A	Imputed data	0.54	39	0.405	1/643	NF	39	0.405	1/551	NF	0	0	NA	NF	NA	NA	NA	NA
570920	chr1:36468158:C:T	Imputed data	0.35	39	0.383	1/643	NF	39	0.383	1/551	NF	0	0	NA	NF	NA	NA	NA	NA
199228	chr6:152293989:GCAAAT:G	Imputed data	0.82	38	0.823	1/660	NF	38	0.823	1/565	NF	0	0	NA	NF	NA	NA	NA	1/157	not provided|SYNE1-related disorder|Autosomal recessive ataxia, Beauce type|Inborn genetic diseases
30296	chr2:147939224:C:CTGTT	Imputed data	1	36	0.439	1/696	NF	36	0.439	1/596	NF	0	0	NA	NF	NA	NA	NA	NA
6137	chr2:26477210:G:A	Imputed data	0.65	34	0.581	1/737	NF	34	0.581	1/632	NF	0	0	NA	NF	NA	NA	NA	NA
37826	chr13:32337521:CAAAAG:C	Imputed data	0.91	33	0.468	1/759	NF	33	0.468	1/651	NF	0	0	NA	NF	NA	NA	NA	1/513	Malignant tumor of breast|Breast-ovarian cancer, familial, susceptibility to, 2|not provided|Hereditary breast ovarian cancer syndrome|Familial cancer of breast|Breast and/or ovarian cancer|Hereditary cancer-predisposing syndrome
523873	chr1:152308204:C:A	Imputed data	0.91	33	0.786	1/759	NF	33	0.786	1/651	NF	0	0	NA	NF	NA	NA	NA	NA
336205	chr2:44312607:C:T	Imputed data	0.74	32	0.283	1/783	NF	32	0.283	1/671	NF	0	0	NA	NF	NA	NA	NA	NA
12000	chr17:42911391:C:T	Imputed data	0.38	31	0.271	1/808	NF	31	0.271	1/693	NF	0	0	NA	NF	NA	NA	NA	NA
816686	chr3:10142879:G:GGAAGAGCCGACCGTGTGT	Imputed data	1	31	0.881	1/808	NF	31	0.881	1/693	NF	0	0	NA	NF	NA	NA	NA	NA
6463	chr9:128536414:G:A	Imputed data	0.77	30	0.439	1/835	NF	30	0.439	1/716	NF	0	0	NA	NF	NA	NA	NA	NA
2957829	chr19:1390971:TCCGCGCCAGC:T	Imputed data	0.82	30	0.164	1/835	NF	30	0.164	1/716	NF	0	0	NA	NF	NA	NA	NA	NA
1775090	chr10:13125422:C:T	Imputed data	0.82	30	0.992	1/864	NF	30	0.992	1/740	NF	0	0	NA	NF	NA	NA	NA	NA
7580	chr10:13283695:G:A	Imputed data	0.82	29	0.8	1/864	NF	29	0.8	1/740	NF	0	0	NA	NF	NA	NA	NA	NA
162661	chr3:148994280:G:C	Imputed data	0.3	29	0.542	1/864	NF	29	0.542	1/740	NF	0	0	NA	NF	NA	NA	NA	NA
2888219	chr6:108054553:GT:G	Imputed data	0.94	29	0.214	1/864	NF	29	0.214	1/740	NF	0	0	NA	NF	NA	NA	NA	NA
203585	chr17:7224011:G:A	Imputed data	0.91	28	0.818	1/895	NF	28	0.818	1/767	NF	0	0	NA	NF	NA	NA	NA	NA
284275	chr2:44312754:G:T	Imputed data	1	28	0.545	1/895	NF	28	0.545	1/767	NF	0	0	NA	NF	NA	NA	NA	NA
986347	chr18:49980553:C:A	Imputed data	0.94	28	0.921	1/895	NF	28	0.921	1/767	NF	0	0	NA	NF	NA	NA	NA	NA
137	chr9:137200476:AGCCGCGCCCCC:A	Imputed data	0.21	27	0.5	1/928	NF	27	0.5	1/795	NF	0	0	NA	NF	NA	NA	NA	NA
2091347	chr15:31026914:C:T	Imputed data	0.82	27	0.148	1/928	NF	27	0.148	1/795	NF	0	0	NA	NF	NA	NA	NA	NA
1363277	chr19:45352780:A:AC	Imputed data	0.81	26	0.406	1/964	NF	26	0.406	1/826	NF	0	0	NA	NF	NA	NA	NA	1/171	not provided|Trichothiodystrophy 1, photosensitive|Cerebrooculofacioskeletal syndrome 2|Trichothiodystrophy
1880	chr6:49459189:C:T	Imputed data	1	26	0.739	1/964	NF	26	0.739	1/826	NF	0	0	NA	NF	NA	NA	NA	NA
436299	chr2:196897130:C:T	Imputed data	1	26	0.653	1/964	NF	26	0.653	1/826	NF	0	0	NA	NF	NA	NA	NA	NA
1326103	chr9:92229032:A:AT	Imputed data	0.47	26	0.96	1/964	NF	26	0.96	1/826	NF	0	0	NA	NF	NA	NA	NA	NA
2201009	chr17:35577176:T:TA	Imputed data	1	26	0.721	1/964	NF	26	0.721	1/826	NF	0	0	NA	NF	NA	NA	NA	NA
2628983	chr10:16900679:CT:C	Imputed data	0.82	26	0.948	1/964	NF	26	0.948	1/826	NF	0	0	NA	NF	NA	NA	NA	NA
2629058	chr17:11669261:G:A	Imputed data	0.82	25	0.717	1/1002	NF	25	0.717	1/859	NF	0	0	NA	NF	NA	NA	NA	1/106	DNAH9-related disorder|not provided
203833	chr1:45508316:TTAC:T	Imputed data	1	25	0.743	1/1002	NF	25	0.743	1/859	NF	0	0	NA	NF	NA	NA	NA	NA
551491	chr14:67809199:C:T	Imputed data	1	25	0.753	1/1002	NF	25	0.753	1/859	NF	0	0	NA	NF	NA	NA	NA	NA
2722009	chr4:102673918:C:A	Imputed data	1	25	1	1/1002	NF	25	1	1/859	NF	0	0	NA	NF	NA	NA	NA	NA
6560	chr16:16173283:C:A	Imputed data	0.21	24	0.674	1/1044	NF	24	0.674	1/895	NF	0	0	NA	NF	NA	NA	NA	NA
867082	chr2:98396864:C:T	Imputed data	0.38	24	0.751	1/1044	NF	24	0.751	1/895	NF	0	0	NA	NF	NA	NA	NA	NA
7106	chr7:117559586:TATC:T	Imputed data	0.82	23	0.451	1/1090	NF	23	0.451	1/934	NF	0	0	NA	NF	NA	NA	NA	1/16	CFTR-related disorder|not specified|not provided|Congenital bilateral aplasia of vas deferens from CFTR mutation|Cystic fibrosis|Bronchiectasis with or without elevated sweat chloride 1|Hereditary pancreatitis
866470	chr4:47936793:AC:A	Imputed data	0.91	23	0.866	1/1090	NF	23	0.866	1/934	NF	0	0	NA	NF	NA	NA	NA	1/26	Retinal dystrophy
236093	chr1:94051677:G:A	Imputed data	1	23	0.485	1/1090	NF	23	0.485	1/934	NF	0	0	NA	NF	NA	NA	NA	NA
1964665	chr1:56885926:G:A	Imputed data	0.82	23	0.704	1/1090	NF	23	0.704	1/934	NF	0	0	NA	NF	NA	NA	NA	NA
2582575	chr3:171603209:G:A	Imputed data	1	23	0.42	1/1090	NF	23	0.42	1/934	NF	0	0	NA	NF	NA	NA	NA	NA
2675661	chr2:58160107:C:G	Imputed data	0.82	23	0.308	1/1090	NF	23	0.308	1/934	NF	0	0	NA	NF	NA	NA	NA	NA
575157	chr9:136366802:TTGTC:T	Imputed data	0.82	22	0.486	1/1139	NF	22	0.486	1/976	NF	0	0	NA	NF	NA	NA	NA	NA
620109	chr1:197356926:C:T	Imputed data	0.65	22	1	1/1139	NF	22	1	1/976	NF	0	0	NA	NF	NA	NA	NA	NA
1929285	chr9:13216863:C:T	Imputed data	0.91	22	0.938	1/1139	NF	22	0.938	1/976	NF	0	0	NA	NF	NA	NA	NA	NA
1972108	chr12:109501419:G:A	Imputed data	1	22	0.795	1/1139	NF	22	0.795	1/976	NF	0	0	NA	NF	NA	NA	NA	NA
84	chr10:98490050:CTT:C	Imputed data	0.56	21	0.342	1/1193	NF	21	0.342	1/1022	NF	0	0	NA	NF	NA	NA	NA	NA
50962	chr3:25733931:T:A	Imputed data	0.12	21	0.222	1/1193	NF	21	0.222	1/1022	NF	0	0	NA	NF	NA	NA	NA	NA
589	chr12:102852815:G:A	Imputed data	0.47	20	0.247	1/1253	NF	20	0.247	1/1074	NF	0	0	NA	NF	NA	NA	NA	1/103	PAH-related disorder|Inborn genetic diseases|not provided|Phenylketonuria
12682	chr8:109087561:C:T	Imputed data	1	20	0.895	1/1253	NF	20	0.895	1/1074	NF	0	0	NA	NF	NA	NA	NA	NA
16799	chr10:70883973:G:A	Imputed data	0.56	20	0.509	1/1253	NF	20	0.509	1/1074	NF	0	0	NA	NF	NA	NA	NA	NA
182467	chr9:95111489:C:CA	Imputed data	0.94	20	0.409	1/1253	NF	20	0.409	1/1074	NF	0	0	NA	NF	NA	NA	NA	NA
426336	chr14:81091090:TA:T	Imputed data	0.91	20	0.882	1/1253	NF	20	0.882	1/1074	NF	0	0	NA	NF	NA	NA	NA	NA
1452896	chr14:76076683:A:ACTCAC	Imputed data	1	20	0.805	1/1253	NF	20	0.805	1/1074	NF	0	0	NA	NF	NA	NA	NA	NA
349320	chr4:6301634:G:A	Imputed data	0.82	19	0.162	1/1319	NF	19	0.162	1/1130	NF	0	0	NA	NF	NA	NA	NA	NA
586605	chr16:56913277:G:A	Imputed data	0.65	19	0.322	1/1319	NF	19	0.322	1/1130	NF	0	0	NA	NF	NA	NA	NA	NA
633427	chr11:6392038:C:G	Imputed data	1	19	0.583	1/1319	NF	19	0.583	1/1130	NF	0	0	NA	NF	NA	NA	NA	NA
691284	chr10:133366970:T:C	Imputed data	0.47	19	0.574	1/1319	NF	19	0.574	1/1130	NF	0	0	NA	NF	NA	NA	NA	NA
1453536	chr1:33036744:C:CT	Imputed data	1	19	0.288	1/1319	NF	19	0.288	1/1130	NF	0	0	NA	NF	NA	NA	NA	NA
1471351	chr14:21294676:G:A	Imputed data	0.82	19	0.298	1/1319	NF	19	0.298	1/1130	NF	0	0	NA	NF	NA	NA	NA	NA
50931	chr1:152311183:AC:A	Imputed data	0.29	18	0.552	1/1566	NF	18	0.552	1/1342	NF	0	0	NA	NF	NA	NA	NA	1/10	not provided|Ichthyosis vulgaris
419261	chr1:108904155:C:T	Imputed data	0.94	18	0.352	1/1392	NF	18	0.352	1/1193	NF	0	0	NA	NF	NA	NA	NA	NA
217602	chr4:15563395:C:T	Imputed data	1	17	0.05	1/1474	NF	17	0.05	1/1263	NF	0	0	NA	NF	NA	NA	NA	1/3591	CC2D2A-related disorder|Familial aplasia of the vermis|Meckel-Gruber syndrome|Joubert syndrome 9|COACH syndrome 1|Meckel syndrome, type 6|not provided
305117	chr11:61951945:C:T	Imputed data	0.82	17	0.258	1/1474	NF	17	0.258	1/1263	NF	0	0	NA	NF	NA	NA	NA	NA
427051	chr4:6301468:G:A	Imputed data	0.65	17	0.183	1/1474	NF	17	0.183	1/1263	NF	0	0	NA	NF	NA	NA	NA	NA
444886	chr14:20447274:C:T	Imputed data	0.65	17	0.088	1/1474	NF	17	0.088	1/1263	NF	0	0	NA	NF	NA	NA	NA	NA
504882	chr15:84839087:C:T	Imputed data	0.91	17	0.779	1/1474	NF	17	0.779	1/1263	NF	0	0	NA	NF	NA	NA	NA	NA
640484	chr6:49453721:T:C	Imputed data	0.47	17	1	1/1474	NF	17	1	1/1263	NF	0	0	NA	NF	NA	NA	NA	NA
1708373	chr19:40692330:T:TC	Imputed data	1	17	0.575	1/1474	NF	17	0.575	1/1263	NF	0	0	NA	NF	NA	NA	NA	NA
2427871	chr17:6624823:G:A	Imputed data	0.65	17	0.603	1/1474	NF	17	0.603	1/1263	NF	0	0	NA	NF	NA	NA	NA	NA
253160	chr18:36213402:C:T	Imputed data	0.65	16	0.21	1/1566	NF	16	0.21	1/1342	NF	0	0	NA	NF	NA	NA	NA	1/109	Xanthinuria type II
43555	chr7:107672182:C:T	Imputed data	0.47	16	0.5	1/1566	NF	16	0.5	1/1342	NF	0	0	NA	NF	NA	NA	NA	1/85	not provided|not specified|Pendred syndrome|Autosomal recessive nonsyndromic hearing loss 4|SLC26A4-related disorder|Rare genetic deafness
1642	chr17:19671818:T:TAACAA	Imputed data	0.94	16	0.4	1/1566	NF	16	0.4	1/1342	NF	0	0	NA	NF	NA	NA	NA	NA
8047	chr11:47448924:A:G	Imputed data	0.82	16	1	1/1566	NF	16	1	1/1342	NF	0	0	NA	NF	NA	NA	NA	NA
127340	chr11:108251025:CAG:C	Imputed data	1	16	0.121	1/1566	NF	16	0.121	1/1342	NF	0	0	NA	NF	NA	NA	NA	NA
210018	chr20:763932:G:C	Imputed data	0.3	16	0.267	1/1566	NF	16	0.267	1/1342	NF	0	0	NA	NF	NA	NA	NA	NA
551284	chr11:68049783:C:T	Imputed data	0.94	16	1	1/1566	NF	16	1	1/1342	NF	0	0	NA	NF	NA	NA	NA	NA
821324	chr11:108260627:G:C	Imputed data	0.82	16	0.858	1/1566	NF	16	0.858	1/1342	NF	0	0	NA	NF	NA	NA	NA	NA
1473184	chr3:128908266:T:G	Imputed data	0.82	16	0.905	1/1566	NF	16	0.905	1/1342	NF	0	0	NA	NF	NA	NA	NA	NA
2164471	chr9:78265443:CTTCT:C	Imputed data	0.82	16	0.642	1/1566	NF	16	0.642	1/1342	NF	0	0	NA	NF	NA	NA	NA	NA
2676849	chr1:11794401:A:G	Imputed data	0.82	16	0.133	1/1566	NF	16	0.133	1/1342	NF	0	0	NA	NF	NA	NA	NA	NA
2728317	chr1:169529765:TC:T	Imputed data	0.82	16	0.217	1/1566	NF	16	0.217	1/1342	NF	0	0	NA	NF	NA	NA	NA	NA
2906290	chr15:45096007:G:A	Imputed data	0.82	16	0.642	1/1566	NF	16	0.642	1/1342	NF	0	0	NA	NF	NA	NA	NA	NA
371731	chr11:17527256:G:A	Imputed data	1	15	0.962	1/1671	NF	15	0.962	1/1431	NF	0	0	NA	NF	NA	NA	NA	NA
384291	chr17:76733378:G:C	Imputed data	0.82	15	0.467	1/1671	NF	15	0.467	1/1431	NF	0	0	NA	NF	NA	NA	NA	NA
427757	chr15:84840690:AC:A	Imputed data	1	15	1	1/1671	NF	15	1	1/1431	NF	0	0	NA	NF	NA	NA	NA	NA
454520	chr6:116628058:C:T	Imputed data	0.82	15	0.795	1/1671	NF	15	0.795	1/1431	NF	0	0	NA	NF	NA	NA	NA	NA
460417	chr5:132385493:T:C	Imputed data	0.82	15	0.705	1/1671	NF	15	0.705	1/1431	NF	0	0	NA	NF	NA	NA	NA	NA
580790	chr12:21559650:C:T	Imputed data	1	15	0.667	1/1671	NF	15	0.667	1/1431	NF	0	0	NA	NF	NA	NA	NA	NA
1191354	chr11:103455191:G:C	Imputed data	1	15	0.581	1/1671	NF	15	0.581	1/1431	NF	0	0	NA	NF	NA	NA	NA	NA
2193537	chr22:25898430:C:T	Imputed data	1	15	0.846	1/1671	NF	15	0.846	1/1431	NF	0	0	NA	NF	NA	NA	NA	NA
2779531	chr8:132971874:G:A	Imputed data	0.82	15	0.476	1/1671	NF	15	0.476	1/1431	NF	0	0	NA	NF	NA	NA	NA	NA
2880758	chr6:39907115:ACT:A	Imputed data	0.82	15	0.527	1/1671	NF	15	0.527	1/1431	NF	0	0	NA	NF	NA	NA	NA	NA
555789	chr6:52058438:C:T	Imputed data	0.82	14	0.857	1/1790	NF	14	0.857	1/1534	NF	0	0	NA	NF	NA	NA	NA	1/120	not provided|Autosomal recessive polycystic kidney disease|Polycystic kidney disease 4
280100	chr7:143330772:G:A	Imputed data	0.74	14	0.484	1/1790	NF	14	0.484	1/1534	NF	0	0	NA	NF	NA	NA	NA	1/98	CLCN1-related disorder|Smith-Lemli-Opitz syndrome|not provided|Tip-toe gait|Congenital myotonia, autosomal recessive form|Congenital myotonia, autosomal dominant form
936	chr3:33097008:T:TA	Imputed data	0.65	14	0.824	1/1790	NF	14	0.824	1/1534	NF	0	0	NA	NF	NA	NA	NA	NA
191344	chr8:144055135:C:T	Imputed data	0.82	14	0.648	1/1790	NF	14	0.648	1/1534	NF	0	0	NA	NF	NA	NA	NA	NA
328810	chr19:33413620:GAGT:G	Imputed data	0.71	14	0.341	1/1790	NF	14	0.341	1/1534	NF	0	0	NA	NF	NA	NA	NA	NA
372594	chr4:5748241:ACT:A	Imputed data	0.91	14	0.396	1/1790	NF	14	0.396	1/1534	NF	0	0	NA	NF	NA	NA	NA	NA
579017	chr11:20604316:C:T	Imputed data	1	14	0.703	1/1790	NF	14	0.703	1/1534	NF	0	0	NA	NF	NA	NA	NA	NA
1339681	chr1:33013400:G:GATGTC	Imputed data	1	14	0.795	1/1790	NF	14	0.795	1/1534	NF	0	0	NA	NF	NA	NA	NA	NA
1485646	chr5:39311379:T:C	Imputed data	0.91	14	0.705	1/1790	NF	14	0.705	1/1534	NF	0	0	NA	NF	NA	NA	NA	NA
2893031	chr6:10796193:T:TA	Imputed data	0.94	14	1	1/1790	NF	14	1	1/1534	NF	0	0	NA	NF	NA	NA	NA	NA
620438	chr16:53645857:G:C	Imputed data	1	14	0.689	1/2088	NF	14	0.689	1/1789	NF	0	0	NA	NF	NA	NA	NA	NA
11867	chr15:80181069:G:T	Imputed data	1	13	1	1/1928	NF	13	1	1/1652	NF	0	0	NA	NF	Known	NA	Scriver, 2001	1/19	not provided|Tyrosinemia type I
3240675	chr11:89191200:A:G	Imputed data	0.82	13	0.692	1/1928	NF	13	0.692	1/1652	NF	0	0	NA	NF	NA	NA	NA	1/129	SKIN/HAIR/EYE PIGMENTATION 3, LIGHT/DARK SKIN
5556	chr2:85844542:G:A	Imputed data	0.82	13	0.538	1/1928	NF	13	0.538	1/1652	NF	0	0	NA	NF	NA	NA	NA	NA
6792	chr11:71435461:C:T	Imputed data	0.82	13	0.321	1/1928	NF	13	0.321	1/1652	NF	0	0	NA	NF	NA	NA	NA	NA
187766	chr19:49862188:C:A	Imputed data	0.82	13	0.308	1/1928	NF	13	0.308	1/1652	NF	0	0	NA	NF	NA	NA	NA	NA
212442	chr3:12531658:A:G	Imputed data	1	13	0.974	1/1928	NF	13	0.974	1/1652	NF	0	0	NA	NF	NA	NA	NA	NA
265255	chr16:8811099:G:A	Imputed data	0.77	13	0.424	1/1928	NF	13	0.424	1/1652	NF	0	0	NA	NF	NA	NA	NA	NA
379881	chr8:99854124:A:T	Imputed data	0.82	13	0.833	1/1928	NF	13	0.833	1/1652	NF	0	0	NA	NF	NA	NA	NA	NA
522048	chr19:11213187:C:A	Imputed data	1	13	0.846	1/1928	NF	13	0.846	1/1652	NF	0	0	NA	NF	NA	NA	NA	NA
574828	chr14:54845780:A:T	Imputed data	0.82	13	0.205	1/1928	NF	13	0.205	1/1652	NF	0	0	NA	NF	NA	NA	NA	NA
1453688	chr2:98369983:AG:A	Imputed data	0.91	13	0.697	1/1928	NF	13	0.697	1/1652	NF	0	0	NA	NF	NA	NA	NA	NA
1456730	chr4:129082371:G:A	Imputed data	0.94	13	0.545	1/1928	NF	13	0.545	1/1652	NF	0	0	NA	NF	NA	NA	NA	NA
1464952	chr9:131032173:CAGGTAGG:C	Imputed data	1	13	0.5	1/1928	NF	13	0.5	1/1652	NF	0	0	NA	NF	NA	NA	NA	NA
2043445	chr17:42564790:C:T	Imputed data	0.82	13	0.818	1/1928	NF	13	0.818	1/1652	NF	0	0	NA	NF	NA	NA	NA	NA
2064539	chr19:2989060:G:C	Imputed data	1	13	0.41	1/1928	NF	13	0.41	1/1652	NF	0	0	NA	NF	NA	NA	NA	NA
2203165	chr2:165761993:TCTGA:T	Imputed data	0.91	13	1	1/1928	NF	13	1	1/1652	NF	0	0	NA	NF	NA	NA	NA	NA
2691321	chr12:8605347:G:A	Imputed data	1	13	0.462	1/1928	NF	13	0.462	1/1652	NF	0	0	NA	NF	NA	NA	NA	NA
2791352	chr4:129003774:TCTGA:T	Imputed data	0.82	13	0.236	1/1928	NF	13	0.236	1/1652	NF	0	0	NA	NF	NA	NA	NA	NA
633615	chr4:78526552:C:G	Imputed data	0.82	12	0.864	1/2088	NF	12	0.864	1/1789	NF	0	0	NA	NF	NA	NA	NA	1/133	Fraser syndrome 1|not provided
521031	chr5:33963973:C:G	Imputed data	0.82	12	0.818	1/2088	NF	12	0.818	1/1789	NF	0	0	NA	NF	NA	NA	NA	1/171	not provided|Inborn genetic diseases|Oculocutaneous albinism type 4
16800	chr16:72023536:C:T	Imputed data	0.82	12	0.244	1/2088	NF	12	0.244	1/1789	NF	0	0	NA	NF	NA	NA	NA	NA
31533	chr19:55165427:G:A	Imputed data	0.82	12	0.291	1/2088	NF	12	0.291	1/1789	NF	0	0	NA	NF	NA	NA	NA	NA
203629	chr7:66089675:GGCGTCATCTCTAC:G	Imputed data	1	12	0.939	1/2088	NF	12	0.939	1/1789	NF	0	0	NA	NF	NA	NA	NA	NA
215061	chr6:87524588:G:A	Imputed data	0.82	12	0.618	1/2088	NF	12	0.618	1/1789	NF	0	0	NA	NF	NA	NA	NA	NA
215091	chr8:102224076:G:A	Imputed data	0.82	12	0.382	1/2088	NF	12	0.382	1/1789	NF	0	0	NA	NF	NA	NA	NA	NA
440272	chr6:73621864:A:C	Imputed data	1	12	0.533	1/2088	NF	12	0.533	1/1789	NF	0	0	NA	NF	NA	NA	NA	NA
449109	chr15:43260486:C:T	Imputed data	0.82	12	0.348	1/2088	NF	12	0.348	1/1789	NF	0	0	NA	NF	NA	NA	NA	NA
840032	chr8:43193814:T:TC	Imputed data	0.82	12	0.939	1/2088	NF	12	0.939	1/1789	NF	0	0	NA	NF	NA	NA	NA	NA
855548	chr1:216418552:T:TC	Imputed data	1	12	0.242	1/2088	NF	12	0.242	1/1789	NF	0	0	NA	NF	NA	NA	NA	NA
862045	chr4:158697585:G:A	Imputed data	1	12	0.527	1/2088	NF	12	0.527	1/1789	NF	0	0	NA	NF	NA	NA	NA	NA
1451685	chr1:19223555:GT:G	Imputed data	1	12	0.97	1/2088	NF	12	0.97	1/1789	NF	0	0	NA	NF	NA	NA	NA	NA
1935102	chr8:67086044:CTA:C	Imputed data	0.91	12	0.591	1/2088	NF	12	0.591	1/1789	NF	0	0	NA	NF	NA	NA	NA	NA
2783650	chr11:117392495:G:T	Imputed data	0.82	12	0.773	1/2088	NF	12	0.773	1/1789	NF	0	0	NA	NF	NA	NA	NA	NA
370457	chr6:51754815:CCT:C	Imputed data	0.82	11	1	1/2278	NF	11	1	1/1952	NF	0	0	NA	NF	NA	NA	NA	1/120	Autosomal recessive polycystic kidney disease|Polycystic kidney disease 4
3519	chr1:11801166:C:T	Imputed data	1	11	0.727	1/2278	NF	11	0.727	1/1952	NF	0	0	NA	NF	NA	NA	NA	NA
6169	chr2:218661153:C:T	Imputed data	0.65	11	0.418	1/2278	NF	11	0.418	1/1952	NF	0	0	NA	NF	NA	NA	NA	NA
15934	chr20:58909366:G:A	Imputed data	1	11	0.764	1/2278	NF	11	0.764	1/1952	NF	0	0	NA	NF	NA	NA	NA	NA
221274	chr1:3839606:A:G	Imputed data	1	11	0.4	1/2278	NF	11	0.4	1/1952	NF	0	0	NA	NF	NA	NA	NA	NA
450534	chr2:196902701:G:A	Imputed data	0.82	11	1	1/2278	NF	11	1	1/1952	NF	0	0	NA	NF	NA	NA	NA	NA
523013	chr14:30885985:C:T	Imputed data	0.82	11	0.455	1/2278	NF	11	0.455	1/1952	NF	0	0	NA	NF	NA	NA	NA	NA
663190	chr16:84176110:A:T	Imputed data	0.91	11	0.311	1/2278	NF	11	0.311	1/1952	NF	0	0	NA	NF	NA	NA	NA	NA
959078	chr16:89112096:G:A	Imputed data	1	11	0.2	1/2278	NF	11	0.2	1/1952	NF	0	0	NA	NF	NA	NA	NA	NA
992359	chr11:94104702:C:T	Imputed data	1	11	0.583	1/2278	NF	11	0.583	1/1952	NF	0	0	NA	NF	NA	NA	NA	NA
1027428	chr17:50591839:G:A	Imputed data	0.82	11	0.691	1/2278	NF	11	0.691	1/1952	NF	0	0	NA	NF	NA	NA	NA	NA
1400229	chr19:36006926:G:A	Imputed data	1	11	0.6	1/2278	NF	11	0.6	1/1952	NF	0	0	NA	NF	NA	NA	NA	NA
2142901	chr17:8013901:GC:G	Imputed data	0.82	11	0.8	1/2278	NF	11	0.8	1/1952	NF	0	0	NA	NF	NA	NA	NA	NA
2634755	chr17:78429135:T:TG	Imputed data	0.91	11	0.2	1/2278	NF	11	0.2	1/1952	NF	0	0	NA	NF	NA	NA	NA	NA
2733772	chr2:43851622:C:T	Imputed data	0.65	11	0.524	1/2278	NF	11	0.524	1/1952	NF	0	0	NA	NF	NA	NA	NA	NA
2822108	chr18:9119490:T:TA	Imputed data	0.82	11	0.636	1/2278	NF	11	0.636	1/1952	NF	0	0	NA	NF	NA	NA	NA	NA
2930442	chr8:43178074:G:A	Imputed data	0.82	11	0.964	1/2278	NF	11	0.964	1/1952	NF	0	0	NA	NF	NA	NA	NA	NA
2955146	chr3:43580473:C:T	Imputed data	0.82	11	0.891	1/2278	NF	11	0.891	1/1952	NF	0	0	NA	NF	NA	NA	NA	NA
5517	chr13:23338040:A:G	Imputed data	0.91	10	0.889	1/2506	NF	10	0.889	1/2147	NF	0	0	NA	NF	NA	NA	NA	1/20	SACS-related disorder|Charlevoix-Saguenay spastic ataxia|Spastic paraplegia
1316	chr20:3228337:A:G	Imputed data	0.47	10	0.333	1/2506	NF	10	0.333	1/2147	NF	0	0	NA	NF	NA	NA	NA	NA
2393	chr6:131573314:T:C	Imputed data	1	10	1	1/2506	NF	10	1	1/2147	NF	0	0	NA	NF	NA	NA	NA	NA
5336	chr4:154744542:CAT:C	Imputed data	0.82	10	0.861	1/2506	NF	10	0.861	1/2147	NF	0	0	NA	NF	NA	NA	NA	NA
6572	chr16:16163009:G:A	Imputed data	0.47	10	0.356	1/2506	NF	10	0.356	1/2147	NF	0	0	NA	NF	NA	NA	NA	NA
72354	chr17:8114533:G:A	Imputed data	0.91	10	0.378	1/2506	NF	10	0.378	1/2147	NF	0	0	NA	NF	NA	NA	NA	NA
223153	chr17:47946670:G:A	Imputed data	0.91	10	1	1/2506	NF	10	1	1/2147	NF	0	0	NA	NF	NA	NA	NA	NA
253062	chr2:73927047:A:G	Imputed data	0.65	10	0.978	1/2506	NF	10	0.978	1/2147	NF	0	0	NA	NF	NA	NA	NA	NA
423400	chr9:137236239:G:A	Imputed data	1	10	0.4	1/2506	NF	10	0.4	1/2147	NF	0	0	NA	NF	NA	NA	NA	NA
817027	chr14:102434753:AACTC:A	Imputed data	0.82	10	0.267	1/2506	NF	10	0.267	1/2147	NF	0	0	NA	NF	NA	NA	NA	NA
871076	chr17:42543360:G:A	Imputed data	0.91	10	0.489	1/2506	NF	10	0.489	1/2147	NF	0	0	NA	NF	NA	NA	NA	NA
983084	chr16:57919175:G:T	Imputed data	0.82	10	0.756	1/2506	NF	10	0.756	1/2147	NF	0	0	NA	NF	NA	NA	NA	NA
1066216	chr17:58207893:C:G	Imputed data	0.82	10	0.8	1/2506	NF	10	0.8	1/2147	NF	0	0	NA	NF	NA	NA	NA	NA
1180693	chr7:108515425:TCC:T	Imputed data	1	10	0.917	1/2506	NF	10	0.917	1/2147	NF	0	0	NA	NF	NA	NA	NA	NA
1428231	chr9:13192202:G:A	Imputed data	0.65	10	0.278	1/2506	NF	10	0.278	1/2147	NF	0	0	NA	NF	NA	NA	NA	NA
1710162	chr9:133537543:C:T	Imputed data	1	10	0.778	1/2506	NF	10	0.778	1/2147	NF	0	0	NA	NF	NA	NA	NA	NA
2150869	chr2:171813453:G:A	Imputed data	1	10	0.622	1/2506	NF	10	0.622	1/2147	NF	0	0	NA	NF	NA	NA	NA	NA
2675589	chr9:35077052:AAG:A	Imputed data	0.91	10	0.489	1/2506	NF	10	0.489	1/2147	NF	0	0	NA	NF	NA	NA	NA	NA
2981249	chr2:25245252:C:T	Imputed data	1	10	0.467	1/2506	NF	10	0.467	1/2147	NF	0	0	NA	NF	NA	NA	NA	NA
197858	chr12:101786206:A:T	Imputed data	0.94	9	0.25	1/2785	NF	9	0.25	1/2386	NF	0	0	NA	NF	NA	NA	NA	1/58	not provided|Mucolipidosis type II|Pseudo-Hurler polydystrophy
4290	chr1:155235843:T:C	WGS	0.28	9	0.071	1/206	NF	9	0.071	1/171	NF	0	0	NA	NF	NA	NA	NA	NA
4260	chr2:218814409:G:A	Imputed data	1	9	0.75	1/2785	NF	9	0.75	1/2386	NF	0	0	NA	NF	NA	NA	NA	NA
5544	chr13:20223450:C:T	Imputed data	1	9	0.536	1/2785	NF	9	0.536	1/2386	NF	0	0	NA	NF	Known	NA	Scriver, 2001	NA
44725	chr13:20189413:G:A	Imputed data	0.65	9	0.083	1/2785	NF	9	0.083	1/2386	NF	0	0	NA	NF	NA	NA	NA	NA
44729	chr13:20189581:T:C	Imputed data	0.65	9	0.778	1/2785	NF	9	0.778	1/2386	NF	0	0	NA	NF	NA	NA	NA	NA
120305	chr22:17203564:G:A	Imputed data	0.82	9	0.083	1/2785	NF	9	0.083	1/2386	NF	0	0	NA	NF	NA	NA	NA	NA
156281	chr13:51958538:C:T	Imputed data	0.82	9	1	1/2785	NF	9	1	1/2386	NF	0	0	NA	NF	NA	NA	NA	NA
203626	chr7:66083164:C:T	Imputed data	0.91	9	1	1/2785	NF	9	1	1/2386	NF	0	0	NA	NF	NA	NA	NA	NA
204378	chr19:41414149:G:A	Imputed data	0.82	9	1	1/2785	NF	9	1	1/2386	NF	0	0	NA	NF	NA	NA	NA	NA
411682	chr16:89513038:G:T	Imputed data	1	9	0.583	1/2785	NF	9	0.583	1/2386	NF	0	0	NA	NF	NA	NA	NA	NA
555088	chr16:89767217:GA:G	Imputed data	1	9	0.393	1/2785	NF	9	0.393	1/2386	NF	0	0	NA	NF	NA	NA	NA	NA
851878	chr1:53200766:C:G	Imputed data	0.74	9	0.167	1/2785	NF	9	0.167	1/2386	NF	0	0	NA	NF	NA	NA	NA	NA
861126	chr8:27791967:G:A	Imputed data	0.82	9	0.714	1/2785	NF	9	0.714	1/2386	NF	0	0	NA	NF	NA	NA	NA	NA
1067891	chr1:212895007:G:A	Imputed data	1	9	0.611	1/2785	NF	9	0.611	1/2386	NF	0	0	NA	NF	NA	NA	NA	NA
1071727	chr11:119343848:GGT:G	Imputed data	1	9	0.333	1/2785	NF	9	0.333	1/2386	NF	0	0	NA	NF	NA	NA	NA	NA
1076559	chr16:10902659:GC:G	Imputed data	0.82	9	0.75	1/2785	NF	9	0.75	1/2386	NF	0	0	NA	NF	NA	NA	NA	NA
1459177	chr10:71615603:TC:T	Imputed data	0.91	9	0.583	1/2785	NF	9	0.583	1/2386	NF	0	0	NA	NF	NA	NA	NA	NA
1928840	chr1:226986472:T:TG	Imputed data	0.82	9	1	1/2785	NF	9	1	1/2386	NF	0	0	NA	NF	NA	NA	NA	NA
2063906	chr1:155291890:G:A	Imputed data	0.47	9	0.278	1/2785	NF	9	0.278	1/2386	NF	0	0	NA	NF	NA	NA	NA	NA
2631400	chr12:49026508:C:T	Imputed data	0.82	9	0.667	1/2785	NF	9	0.667	1/2386	NF	0	0	NA	NF	NA	NA	NA	NA
2635256	chr2:26279243:C:T	Imputed data	1	9	1	1/2785	NF	9	1	1/2386	NF	0	0	NA	NF	NA	NA	NA	NA
280113	chr1:155294726:C:A	Imputed data	0.82	8	1	1/3133	NF	8	1	1/2684	NF	0	0	NA	NF	NA	NA	NA	1/189	Pyruvate kinase deficiency of red cells|not provided|Pyruvate kinase hyperactivity
1999	chr17:75836338:C:T	Imputed data	0.47	8	0.286	1/3133	NF	8	0.286	1/2684	NF	0	0	NA	NF	NA	NA	NA	NA
9212	chr20:44413714:C:T	Imputed data	0.82	8	0.667	1/3133	NF	8	0.667	1/2684	NF	0	0	NA	NF	NA	NA	NA	NA
30485	chr2:43822924:G:A	Imputed data	0.82	8	0.75	1/3133	NF	8	0.75	1/2684	NF	0	0	NA	NF	NA	NA	NA	NA
144023	chr17:76733059:CCTCA:C	Imputed data	0.82	8	1	1/3133	NF	8	1	1/2684	NF	0	0	NA	NF	NA	NA	NA	NA
183170	chr2:232523524:G:A	Imputed data	1	8	0.75	1/3133	NF	8	0.75	1/2684	NF	0	0	NA	NF	NA	NA	NA	NA
489360	chr11:17596989:C:T	Imputed data	0.47	8	0.964	1/3133	NF	8	0.964	1/2684	NF	0	0	NA	NF	NA	NA	NA	NA
502165	chr10:49472461:G:A	Imputed data	1	8	1	1/3133	NF	8	1	1/2684	NF	0	0	NA	NF	NA	NA	NA	NA
548443	chr3:151338052:C:G	Imputed data	1	8	0.75	1/3133	NF	8	0.75	1/2684	NF	0	0	NA	NF	NA	NA	NA	NA
570668	chr2:19914054:C:T	Imputed data	0.82	8	0.964	1/3133	NF	8	0.964	1/2684	NF	0	0	NA	NF	NA	NA	NA	NA
624249	chr6:63721252:A:G	Imputed data	1	8	0.714	1/3133	NF	8	0.714	1/2684	NF	0	0	NA	NF	NA	NA	NA	NA
631794	chr18:13885082:C:T	Imputed data	1	8	0.714	1/3133	NF	8	0.714	1/2684	NF	0	0	NA	NF	NA	NA	NA	NA
643769	chr11:95813536:C:T	Imputed data	0.82	8	0.536	1/3133	NF	8	0.536	1/2684	NF	0	0	NA	NF	NA	NA	NA	NA
659899	chr3:132713153:ATAAC:A	Imputed data	0.82	8	0.714	1/3133	NF	8	0.714	1/2684	NF	0	0	NA	NF	NA	NA	NA	NA
691992	chr17:44071171:T:TC	Imputed data	0.82	8	1	1/3133	NF	8	1	1/2684	NF	0	0	NA	NF	NA	NA	NA	NA
978330	chr6:7583604:TTTGA:T	Imputed data	1	8	1	1/3133	NF	8	1	1/2684	NF	0	0	NA	NF	NA	NA	NA	NA
1206321	chr19:11222783:CAG:C	Imputed data	1	8	0.393	1/3133	NF	8	0.393	1/2684	NF	0	0	NA	NF	NA	NA	NA	NA
1406224	chr10:70598819:G:T	Imputed data	0.82	8	0.476	1/3133	NF	8	0.476	1/2684	NF	0	0	NA	NF	NA	NA	NA	NA
1515598	chr18:31093557:A:G	Imputed data	0.82	8	1	1/3133	NF	8	1	1/2684	NF	0	0	NA	NF	NA	NA	NA	NA
1931988	chr1:150558968:GC:G	Imputed data	0.91	8	1	1/3133	NF	8	1	1/2684	NF	0	0	NA	NF	NA	NA	NA	NA
1966493	chr3:150972519:C:G	Imputed data	0.82	8	0.429	1/3133	NF	8	0.429	1/2684	NF	0	0	NA	NF	NA	NA	NA	NA
2803676	chr15:48796023:TA:T	Imputed data	1	8	1	1/3133	NF	8	1	1/2684	NF	0	0	NA	NF	NA	NA	NA	NA
7108	chr7:117530953:G:C	Imputed data	1	7	1	1/3580	NF	7	1	1/3067	NF	0	0	NA	NF	NA	NA	NA	1/16	CFTR-related disorder|Cystic fibrosis|ivacaftor response - Efficacy|not specified|Congenital bilateral aplasia of vas deferens from CFTR mutation|Bronchiectasis with or without elevated sweat chloride 1|not provided|Hereditary pancreatitis
866760	chr4:47937224:G:A	Imputed data	1	7	1	1/3580	NF	7	1	1/3067	NF	0	0	NA	NF	NA	NA	NA	1/26	Retinal dystrophy|not provided
623	chr12:102843782:G:A	Imputed data	1	7	0.476	1/3580	NF	7	0.476	1/3067	NF	0	0	NA	NF	NA	NA	NA	1/103	not provided|Phenylketonuria
605	chr12:102912842:G:C	Imputed data	0.65	7	0.267	1/3580	NF	7	0.267	1/3067	NF	0	0	NA	NF	Known	NA	Scriver, 2001	1/103	PAH-related disorder|Inborn genetic diseases|Phenylketonuria|not provided
2152159	chr12:102852830:A:G	Imputed data	1	7	0.3	1/3580	NF	7	0.3	1/3067	NF	0	0	NA	NF	NA	NA	NA	1/103	Phenylketonuria
116	chr13:28659088:TC:T	Imputed data	0.65	7	0.333	1/3580	NF	7	0.333	1/3067	NF	0	0	NA	NF	NA	NA	NA	NA
2188	chr4:186196007:T:C	Imputed data	0.82	7	0.19	1/3580	NF	7	0.19	1/3067	NF	0	0	NA	NF	NA	NA	NA	NA
3044	chr11:108256340:G:A	Imputed data	1	7	0.476	1/3580	NF	7	0.476	1/3067	NF	0	0	NA	NF	NA	NA	NA	NA
6528	chr3:189864380:G:A	Imputed data	1	7	0.143	1/3580	NF	7	0.143	1/3067	NF	0	0	NA	NF	NA	NA	NA	NA
6654	chr3:15453838:T:G	Imputed data	1	7	0.667	1/3580	NF	7	0.667	1/3067	NF	0	0	NA	NF	NA	NA	NA	NA
7954	chr1:171636173:T:C	Imputed data	0.82	7	1	1/3580	NF	7	1	1/3067	NF	0	0	NA	NF	NA	NA	NA	NA
9475	chr2:98396018:G:A	Imputed data	0.82	7	1	1/3580	NF	7	1	1/3067	NF	0	0	NA	NF	NA	NA	NA	NA
12941	chr2:72888457:A:G	Imputed data	0.82	7	0.286	1/3580	NF	7	0.286	1/3067	NF	0	0	NA	NF	NA	NA	NA	NA
13197	chr17:81935110:C:T	Imputed data	1	7	0.667	1/3580	NF	7	0.667	1/3067	NF	0	0	NA	NF	NA	NA	NA	NA
55949	chr4:177438749:C:T	Imputed data	0.82	7	0.238	1/3580	NF	7	0.238	1/3067	NF	0	0	NA	NF	NA	NA	NA	NA
180058	chr2:178542263:C:G	Imputed data	1	7	0.476	1/3580	NF	7	0.476	1/3067	NF	0	0	NA	NF	NA	NA	NA	NA
224635	chr5:177513396:A:G	Imputed data	1	7	1	1/3580	NF	7	1	1/3067	NF	0	0	NA	NF	NA	NA	NA	NA
381746	chr1:150558996:G:A	Imputed data	0.82	7	0.714	1/3580	NF	7	0.714	1/3067	NF	0	0	NA	NF	NA	NA	NA	NA
495253	chr3:12503305:CAG:C	Imputed data	0.65	7	1	1/3580	NF	7	1	1/3067	NF	0	0	NA	NF	NA	NA	NA	NA
505802	chr17:18122185:C:T	Imputed data	0.82	7	0.952	1/3580	NF	7	0.952	1/3067	NF	0	0	NA	NF	NA	NA	NA	NA
1048261	chr16:88842807:A:C	Imputed data	0.82	7	0.067	1/3580	NF	7	0.067	1/3067	NF	0	0	NA	NF	NA	NA	NA	NA
1070631	chr17:12994983:G:A	Imputed data	1	7	0.762	1/3580	NF	7	0.762	1/3067	NF	0	0	NA	NF	NA	NA	NA	NA
1417445	chr6:65490706:TC:T	Imputed data	0.82	7	0.667	1/3580	NF	7	0.667	1/3067	NF	0	0	NA	NF	NA	NA	NA	NA
1417839	chr21:45505379:CGGGCCCCCCTGGGCCCCCT:C	Imputed data	1	7	0.476	1/3580	NF	7	0.476	1/3067	NF	0	0	NA	NF	NA	NA	NA	NA
1461682	chr1:77933478:AG:A	Imputed data	0.91	7	0.429	1/3580	NF	7	0.429	1/3067	NF	0	0	NA	NF	NA	NA	NA	NA
2056972	chr11:6567441:C:T	Imputed data	1	7	1	1/3580	NF	7	1	1/3067	NF	0	0	NA	NF	NA	NA	NA	NA
2733394	chr22:32485131:C:T	Imputed data	0.82	7	1	1/3580	NF	7	1	1/3067	NF	0	0	NA	NF	NA	NA	NA	NA
2734752	chr5:95530169:CT:C	Imputed data	1	7	1	1/3580	NF	7	1	1/3067	NF	0	0	NA	NF	NA	NA	NA	NA
2737052	chr22:50074295:C:T	Imputed data	0.82	7	0	1/3580	NF	7	0	1/3067	NF	0	0	NA	NF	NA	NA	NA	NA
2929243	chr2:21025028:C:A	Imputed data	0.82	7	1	1/3580	NF	7	1	1/3067	NF	0	0	NA	NF	NA	NA	NA	NA
11865	chr15:80153101:A:T	Imputed data	1	6	0.4	1/4177	NF	6	0.4	1/3579	NF	0	0	NA	NF	Known	NA	Scriver, 2001	1/19	Tyrosinemia type I
1669	chr12:57764147:C:T	Imputed data	0.65	6	0.6	1/4177	NF	6	0.6	1/3579	NF	0	0	NA	NF	NA	NA	NA	1/29	Vitamin D-dependent rickets, type 1|Vitamin D-dependent rickets, type 1A|not provided
489020	chr5:33954436:G:T	Imputed data	0.82	6	0.667	1/4177	NF	6	0.667	1/3579	NF	0	0	NA	NF	NA	NA	NA	1/171	not provided|Oculocutaneous albinism type 4|SKIN/HAIR/EYE PIGMENTATION 5, BLACK/NONBLACK HAIR
203610	chr16:89154192:CT:C	WGS	0.97	6	0.3	1/309	NF	6	0.3	1/256	NF	0	0	NA	NF	NA	NA	NA	NA
6332	chr9:130458482:C:T	Imputed data	1	6	1	1/4177	NF	6	1	1/3579	NF	0	0	NA	NF	NA	NA	NA	NA
36258	chr7:44147726:A:G	Imputed data	0.82	6	0.4	1/4177	NF	6	0.4	1/3579	NF	0	0	NA	NF	NA	NA	NA	NA
48343	chr1:215786865:CTT:C	Imputed data	0.82	6	0.5	1/4177	NF	6	0.5	1/3579	NF	0	0	NA	NF	NA	NA	NA	NA
214160	chr2:218661192:C:T	Imputed data	0.82	6	0.833	1/4177	NF	6	0.833	1/3579	NF	0	0	NA	NF	NA	NA	NA	NA
290244	chr14:75745529:C:T	Imputed data	0.82	6	1	1/4177	NF	6	1	1/3579	NF	0	0	NA	NF	NA	NA	NA	NA
371759	chr11:61393968:TG:T	Imputed data	0.82	6	0.467	1/4177	NF	6	0.467	1/3579	NF	0	0	NA	NF	NA	NA	NA	NA
372295	chr16:16163008:C:T	Imputed data	1	6	0.4	1/4177	NF	6	0.4	1/3579	NF	0	0	NA	NF	NA	NA	NA	NA
379715	chr16:8801889:C:T	Imputed data	0.82	6	0	1/4177	NF	6	0	1/3579	NF	0	0	NA	NF	NA	NA	NA	NA
424445	chr22:50627328:GC:G	Imputed data	0.82	6	0	1/4177	NF	6	0	1/3579	NF	0	0	NA	NF	NA	NA	NA	NA
429882	chr2:219566932:G:A	Imputed data	0.91	6	0.267	1/4177	NF	6	0.267	1/3579	NF	0	0	NA	NF	NA	NA	NA	NA
533968	chr2:151496991:CAGGT:C	Imputed data	1	6	0.667	1/4177	NF	6	0.667	1/3579	NF	0	0	NA	NF	NA	NA	NA	NA
555417	chr9:35658021:G:GTCCTCAGCTTCACAGAGTA	Imputed data	1	6	0.667	1/4177	NF	6	0.667	1/3579	NF	0	0	NA	NF	NA	NA	NA	NA
934121	chr14:67727114:C:G	Imputed data	0.82	6	0.5	1/4177	NF	6	0.5	1/3579	NF	0	0	NA	NF	NA	NA	NA	NA
949727	chr1:167878589:G:T	Imputed data	0.82	6	1	1/4177	NF	6	1	1/3579	NF	0	0	NA	NF	NA	NA	NA	NA
1068466	chr17:75834364:G:GT	Imputed data	1	6	0.267	1/4177	NF	6	0.267	1/3579	NF	0	0	NA	NF	NA	NA	NA	NA
1348013	chr6:33166809:C:T	Imputed data	0.82	6	0.467	1/4177	NF	6	0.467	1/3579	NF	0	0	NA	NF	NA	NA	NA	NA
1524320	chr15:51222347:A:G	Imputed data	1	6	0.467	1/4177	NF	6	0.467	1/3579	NF	0	0	NA	NF	NA	NA	NA	NA
1694207	chr17:75834365:C:A	Imputed data	1	6	0.267	1/4177	NF	6	0.267	1/3579	NF	0	0	NA	NF	NA	NA	NA	NA
2167991	chr17:75834358:C:CGG	Imputed data	1	6	0.267	1/4177	NF	6	0.267	1/3579	NF	0	0	NA	NF	NA	NA	NA	NA
2195828	chr12:56003958:GC:G	Imputed data	1	6	0.667	1/4177	NF	6	0.667	1/3579	NF	0	0	NA	NF	NA	NA	NA	NA
2202706	chr1:16050993:G:A	Imputed data	1	6	0.4	1/4177	NF	6	0.4	1/3579	NF	0	0	NA	NF	NA	NA	NA	NA
2858483	chr4:127885923:C:T	Imputed data	0.82	6	0.667	1/4177	NF	6	0.667	1/3579	NF	0	0	NA	NF	NA	NA	NA	NA
2877164	chr17:6606880:G:A	Imputed data	0.82	6	0.4	1/4177	NF	6	0.4	1/3579	NF	0	0	NA	NF	NA	NA	NA	NA
102468	chr12:102844389:C:A	Imputed data	0.82	5	0	1/5012	NF	5	0	1/4294	NF	0	0	NA	NF	NA	NA	NA	1/103	Phenylketonuria|not provided
102897	chr12:102846938:G:T	Imputed data	0.82	5	1	1/5012	NF	5	1	1/4294	NF	0	0	NA	NF	NA	NA	NA	1/103	Phenylketonuria|not provided
2103360	chr6:52056888:A:G	Imputed data	1	5	0.167	1/5012	NF	5	0.167	1/4294	NF	0	0	NA	NF	NA	NA	NA	1/120	Autosomal recessive polycystic kidney disease
916643	chr4:78387456:C:T	Imputed data	1	5	0.6	1/5012	NF	5	0.6	1/4294	NF	0	0	NA	NF	NA	NA	NA	1/133	Fraser syndrome 1|not provided
30795	chr17:42543700:G:A	WGS	0.96	5	0.5	1/370	NF	5	0.5	1/308	NF	0	0	NA	NF	NA	NA	NA	NA
590774	chr4:106327500:TA:T	WGS	0.82	5	1	1/370	NF	5	1	1/308	NF	0	0	NA	NF	NA	NA	NA	NA
618399	chr15:43610350:G:A	WGS	0.74	5	0.5	1/370	NF	5	0.5	1/308	NF	0	0	NA	NF	NA	NA	NA	NA
1325251	chr5:95530152:CA:C	WGS	1	5	0.8	1/370	NF	5	0.8	1/308	NF	0	0	NA	NF	NA	NA	NA	NA
2973218	chr17:82814867:TGGGGGATGTCTGGCGCTGGCAGAGCTGGGCAGGAGAGGCCTGTTGCTGCCGTCTCGACTCGTGGATGGTGAGTAGCTGAGGCACGGTCAG:T	WGS	0.96	5	0.167	1/370	NF	5	0.167	1/308	NF	0	0	NA	NF	NA	NA	NA	NA
1099	chr1:99916398:A:G	Imputed data	1	5	0.3	1/5012	NF	5	0.3	1/4294	NF	0	0	NA	NF	NA	NA	NA	NA
5746	chr9:128352659:A:G	Imputed data	0.82	5	0.1	1/5012	NF	5	0.1	1/4294	NF	0	0	NA	NF	NA	NA	NA	NA
6756	chr12:32802557:C:G	Imputed data	1	5	0.8	1/5012	NF	5	0.8	1/4294	NF	0	0	NA	NF	NA	NA	NA	NA
14555	chr1:183215467:C:T	Imputed data	0.82	5	0.333	1/5012	NF	5	0.333	1/4294	NF	0	0	NA	NF	NA	NA	NA	NA
39530	chr14:24259744:C:T	Imputed data	1	5	1	1/5012	NF	5	1	1/4294	NF	0	0	NA	NF	NA	NA	NA	NA
97630	chr12:109591301:C:T	Imputed data	0.82	5	0.333	1/5012	NF	5	0.333	1/4294	NF	0	0	NA	NF	NA	NA	NA	NA
143095	chr17:76540143:T:C	Imputed data	0.82	5	0.8	1/5012	NF	5	0.8	1/4294	NF	0	0	NA	NF	NA	NA	NA	NA
212557	chr9:2622191:T:C	Imputed data	0.82	5	1	1/5012	NF	5	1	1/4294	NF	0	0	NA	NF	NA	NA	NA	NA
433219	chr16:16202086:G:C	Imputed data	0.82	5	0.4	1/5012	NF	5	0.4	1/4294	NF	0	0	NA	NF	NA	NA	NA	NA
451606	chr17:8086075:TG:T	Imputed data	0.82	5	0.3	1/5012	NF	5	0.3	1/4294	NF	0	0	NA	NF	NA	NA	NA	NA
520762	chr13:51973930:C:A	Imputed data	0.82	5	1	1/5012	NF	5	1	1/4294	NF	0	0	NA	NF	NA	NA	NA	NA
560395	chr11:124897049:C:T	Imputed data	0.82	5	1	1/5012	NF	5	1	1/4294	NF	0	0	NA	NF	NA	NA	NA	NA
812087	chr3:158665356:CA:C	Imputed data	0.82	5	1	1/5012	NF	5	1	1/4294	NF	0	0	NA	NF	NA	NA	NA	NA
981634	chr14:21327808:G:T	Imputed data	1	5	0.5	1/5012	NF	5	0.5	1/4294	NF	0	0	NA	NF	NA	NA	NA	NA
1073123	chr4:39467558:C:T	Imputed data	0.82	5	0.4	1/5012	NF	5	0.4	1/4294	NF	0	0	NA	NF	NA	NA	NA	NA
1205361	chr14:75003550:G:A	Imputed data	1	5	0.6	1/5012	NF	5	0.6	1/4294	NF	0	0	NA	NF	NA	NA	NA	NA
1327913	chr15:74338654:G:A	Imputed data	0.82	5	0.6	1/5012	NF	5	0.6	1/4294	NF	0	0	NA	NF	NA	NA	NA	NA
2198678	chr2:143033245:TA:T	Imputed data	0.91	5	1	1/5012	NF	5	1	1/4294	NF	0	0	NA	NF	NA	NA	NA	NA
2203114	chr2:88590830:T:TA	Imputed data	0.82	5	1	1/5012	NF	5	1	1/4294	NF	0	0	NA	NF	NA	NA	NA	NA
2203591	chr4:158706835:C:T	Imputed data	1	5	1	1/5012	NF	5	1	1/4294	NF	0	0	NA	NF	NA	NA	NA	NA
2506680	chr2:26458170:TTGA:T	Imputed data	1	5	0.6	1/5012	NF	5	0.6	1/4294	NF	0	0	NA	NF	NA	NA	NA	NA
2572497	chr7:2543697:C:T	Imputed data	0.91	5	0.3	1/5012	NF	5	0.3	1/4294	NF	0	0	NA	NF	NA	NA	NA	NA
2714396	chr19:7536274:G:T	Imputed data	0.82	5	1	1/5012	NF	5	1	1/4294	NF	0	0	NA	NF	NA	NA	NA	NA
2736019	chr10:16933093:G:A	Imputed data	1	5	0.3	1/5012	NF	5	0.3	1/4294	NF	0	0	NA	NF	NA	NA	NA	NA
2895677	chr21:46443821:C:T	Imputed data	1	5	0.1	1/5012	NF	5	0.1	1/4294	NF	0	0	NA	NF	NA	NA	NA	NA
3031946	chr15:89307666:C:G	Imputed data	1	5	0.6	1/5012	NF	5	0.6	1/4294	NF	0	0	NA	NF	NA	NA	NA	NA
917672	chr6:52056701:G:A	Imputed data	1	4	1	1/6265	NF	4	1	1/5368	NF	0	0	NA	NF	NA	NA	NA	1/120	Autosomal recessive polycystic kidney disease|Polycystic kidney disease 4
1810410	chr16:551525:C:T	WGS	1	4	1	1/463	NF	4	1	1/384	NF	0	0	NA	NF	NA	NA	NA	1/225	Oculogastrointestinal-neurodevelopmental syndrome
21037	chr7:143331265:G:A	Imputed data	1	4	1	1/6265	NF	4	1	1/5368	NF	0	0	NA	NF	NA	NA	NA	1/98	Congenital myotonia, autosomal dominant form|Congenital myotonia, autosomal recessive form|not provided|CLCN1-related disorder
438047	chr11:67458392:C:T	Imputed data	1	4	1	1/12531	NF	4	1	1/10736	NF	0	0	NA	NF	NA	NA	NA	NA
3179	chr15:42730757:G:A	WGS	0.82	4	1	1/617	NF	4	1	1/384	NF	0	0	NA	NF	NA	NA	NA	NA
6788	chr11:71435593:G:A	WGS	0.87	4	0.5	1/463	NF	4	0.5	1/384	NF	0	0	NA	NF	NA	NA	NA	NA
372278	chr12:21445467:G:A	WGS	0.78	4	1	1/463	NF	4	1	1/384	NF	0	0	NA	NF	NA	NA	NA	NA
1066334	chr4:109746221:C:G	WGS	0.96	4	1	1/463	NF	4	1	1/384	NF	0	0	NA	NF	NA	NA	NA	NA
2180898	chr2:227330847:G:GAAATAATGAAGATGTTTCATTTTCAAGACCAGCAGATCTTGACCT	WGS	0.91	4	0	1/463	NF	4	0	1/384	NF	0	0	NA	NF	NA	NA	NA	NA
6466	chr11:45914619:G:A	Imputed data	1	4	0.5	1/6265	NF	4	0.5	1/5368	NF	0	0	NA	NF	NA	NA	NA	NA
6835	chr19:39507456:G:A	Imputed data	0.91	4	1	1/6265	NF	4	1	1/5368	NF	0	0	NA	NF	NA	NA	NA	NA
7898	chr1:94098928:G:A	Imputed data	0.82	4	0.167	1/6265	NF	4	0.167	1/5368	NF	0	0	NA	NF	NA	NA	NA	NA
15465	chr11:5227157:G:C	Imputed data	0.82	4	1	1/6265	NF	4	1	1/5368	NF	0	0	NA	NF	NA	NA	NA	NA
180651	chr3:81577999:C:T	Imputed data	1	4	1	1/6265	NF	4	1	1/5368	NF	0	0	NA	NF	NA	NA	NA	NA
206424	chr19:49864211:T:TA	Imputed data	0.82	4	1	1/6265	NF	4	1	1/5368	NF	0	0	NA	NF	NA	NA	NA	NA
242418	chr2:71570680:G:A	Imputed data	1	4	0.833	1/6265	NF	4	0.833	1/5368	NF	0	0	NA	NF	NA	NA	NA	NA
265420	chr16:89548065:TC:T	Imputed data	1	4	0	1/6265	NF	4	0	1/5368	NF	0	0	NA	NF	NA	NA	NA	NA
289906	chr6:63720735:ACGATATTTAC:A	Imputed data	0.82	4	0	1/6265	NF	4	0	1/5368	NF	0	0	NA	NF	NA	NA	NA	NA
657045	chr7:30026473:CAG:C	Imputed data	0.82	4	1	1/6265	NF	4	1	1/5368	NF	0	0	NA	NF	NA	NA	NA	NA
803393	chr17:42541189:A:C	Imputed data	0.82	4	0.667	1/6265	NF	4	0.667	1/5368	NF	0	0	NA	NF	NA	NA	NA	NA
808798	chr2:127279315:G:A	Imputed data	0.82	4	1	1/6265	NF	4	1	1/5368	NF	0	0	NA	NF	NA	NA	NA	NA
879377	chr10:99799374:A:G	Imputed data	1	4	0.833	1/6265	NF	4	0.833	1/5368	NF	0	0	NA	NF	NA	NA	NA	NA
939663	chr20:10413134:GC:G	Imputed data	1	4	0	1/6265	NF	4	0	1/5368	NF	0	0	NA	NF	NA	NA	NA	NA
985820	chr1:155612490:CTT:C	Imputed data	1	4	1	1/6265	NF	4	1	1/5368	NF	0	0	NA	NF	NA	NA	NA	NA
1039229	chr10:70598250:C:T	Imputed data	1	4	0.5	1/6265	NF	4	0.5	1/5368	NF	0	0	NA	NF	NA	NA	NA	NA
1322843	chr11:108514567:TC:T	Imputed data	0.82	4	1	1/6265	NF	4	1	1/5368	NF	0	0	NA	NF	NA	NA	NA	NA
1455433	chr1:201050419:GC:G	Imputed data	0.82	4	0.5	1/6265	NF	4	0.5	1/5368	NF	0	0	NA	NF	NA	NA	NA	NA
1458924	chr9:6604594:AC:A	Imputed data	0.82	4	0	1/6265	NF	4	0	1/5368	NF	0	0	NA	NF	NA	NA	NA	NA
1705348	chr15:45116146:G:T	Imputed data	1	4	0.167	1/6265	NF	4	0.167	1/5368	NF	0	0	NA	NF	NA	NA	NA	NA
1707105	chr6:10877344:G:A	Imputed data	1	4	0.333	1/6265	NF	4	0.333	1/5368	NF	0	0	NA	NF	NA	NA	NA	NA
1934393	chr12:53309600:C:T	Imputed data	1	4	1	1/6265	NF	4	1	1/5368	NF	0	0	NA	NF	NA	NA	NA	NA
2014351	chr15:65021525:CCA:C	Imputed data	0.82	4	0.333	1/6265	NF	4	0.333	1/5368	NF	0	0	NA	NF	NA	NA	NA	NA
2082495	chr9:138118730:C:T	Imputed data	0.82	4	0.333	1/6265	NF	4	0.333	1/5368	NF	0	0	NA	NF	NA	NA	NA	NA
2719068	chr10:99836217:C:T	Imputed data	0.82	4	1	1/6265	NF	4	1	1/5368	NF	0	0	NA	NF	NA	NA	NA	NA
2723457	chr10:26173830:C:CA	Imputed data	1	4	1	1/6265	NF	4	1	1/5368	NF	0	0	NA	NF	NA	NA	NA	NA
2725585	chr14:104743065:A:G	Imputed data	1	4	0.167	1/6265	NF	4	0.167	1/5368	NF	0	0	NA	NF	NA	NA	NA	NA
212111	chr13:23354691:GGT:G	Imputed data	0.82	3	1	1/8354	NF	3	1	1/7157	NF	0	0	NA	NF	NA	NA	NA	1/20	Charlevoix-Saguenay spastic ataxia
4288	chr1:155235252:A:G	WGS	0.89	3	0	1/1852	NF	3	0	1/1538	NF	0	0	NA	NF	NA	NA	NA	NA
2885	chr16:30985702:CAG:C	WGS	1	3	0.333	1/617	NF	3	0.333	1/513	NF	0	0	NA	NF	NA	NA	NA	NA
6066	chr8:144514982:CA:C	WGS	0.3	3	1	1/617	NF	3	1	1/513	NF	0	0	NA	NF	NA	NA	NA	NA
217704	chr11:61397942:T:G	WGS	0.94	3	1	1/617	NF	3	1	1/513	NF	0	0	NA	NF	NA	NA	NA	NA
559925	chr8:91080726:T:C	WGS	0.82	3	1	1/617	NF	3	1	1/513	NF	0	0	NA	NF	NA	NA	NA	NA
835648	chr5:148065377:G:A	WGS	1	3	1	1/617	NF	3	1	1/513	NF	0	0	NA	NF	NA	NA	NA	NA
2153568	chr5:53108574:G:A	WGS	0.94	3	1	1/617	NF	3	1	1/513	NF	0	0	NA	NF	NA	NA	NA	NA
170	chr10:124400941:C:T	Imputed data	1	3	0.333	1/8354	NF	3	0.333	1/7157	NF	0	0	NA	NF	NA	NA	NA	NA
31156	chr19:29708415:G:A	Imputed data	1	3	0.667	1/8354	NF	3	0.667	1/7157	NF	0	0	NA	NF	NA	NA	NA	NA
40890	chr12:6445445:G:A	Imputed data	0.82	3	0.333	1/8354	NF	3	0.333	1/7157	NF	0	0	NA	NF	NA	NA	NA	NA
56529	chr13:77000844:CACAA:C	Imputed data	1	3	0	1/8354	NF	3	0	1/7157	NF	0	0	NA	NF	NA	NA	NA	NA
92452	chr1:241500533:CT:C	Imputed data	0.82	3	0.333	1/8354	NF	3	0.333	1/7157	NF	0	0	NA	NF	NA	NA	NA	NA
93214	chr19:12649134:A:G	Imputed data	1	3	1	1/8354	NF	3	1	1/7157	NF	0	0	NA	NF	NA	NA	NA	NA
99211	chr1:94042830:C:T	Imputed data	0.82	3	0.333	1/8354	NF	3	0.333	1/7157	NF	0	0	NA	NF	NA	NA	NA	NA
120179	chr8:64615194:T:C	Imputed data	0.82	3	1	1/8354	NF	3	1	1/7157	NF	0	0	NA	NF	NA	NA	NA	NA
208021	chr19:7527877:A:C	Imputed data	1	3	0	1/8354	NF	3	0	1/7157	NF	0	0	NA	NF	NA	NA	NA	NA
211521	chr9:13221493:C:T	Imputed data	0.83	3	0.333	1/8354	NF	3	0.333	1/7157	NF	0	0	NA	NF	NA	NA	NA	NA
217630	chr12:88130283:A:C	Imputed data	0.82	3	0	1/8354	NF	3	0	1/7157	NF	0	0	NA	NF	NA	NA	NA	NA
221910	chr14:67823627:G:A	Imputed data	1	3	0	1/8354	NF	3	0	1/7157	NF	0	0	NA	NF	NA	NA	NA	NA
266024	chr16:68346144:G:T	Imputed data	0.82	3	1	1/8354	NF	3	1	1/7157	NF	0	0	NA	NF	NA	NA	NA	NA
291239	chr16:88433907:TG:T	Imputed data	1	3	0.333	1/8354	NF	3	0.333	1/7157	NF	0	0	NA	NF	NA	NA	NA	NA
488996	chr6:73482241:C:T	Imputed data	1	3	0.333	1/8354	NF	3	0.333	1/7157	NF	0	0	NA	NF	NA	NA	NA	NA
550951	chr11:71442349:A:G	Imputed data	1	3	1	1/8354	NF	3	1	1/7157	NF	0	0	NA	NF	NA	NA	NA	NA
551446	chr1:21577544:G:A	Imputed data	0.82	3	1	1/8354	NF	3	1	1/7157	NF	0	0	NA	NF	NA	NA	NA	NA
553383	chr10:49474056:G:A	Imputed data	1	3	1	1/8354	NF	3	1	1/7157	NF	0	0	NA	NF	NA	NA	NA	NA
558511	chr6:64997581:C:T	Imputed data	0.82	3	0.333	1/8354	NF	3	0.333	1/7157	NF	0	0	NA	NF	NA	NA	NA	NA
953906	chr20:54158135:C:T	Imputed data	0.82	3	0	1/8354	NF	3	0	1/7157	NF	0	0	NA	NF	NA	NA	NA	NA
959534	chr5:148123905:C:T	Imputed data	0.82	3	0	1/8354	NF	3	0	1/7157	NF	0	0	NA	NF	NA	NA	NA	NA
985576	chr4:118744943:C:A	Imputed data	1	3	0.333	1/8354	NF	3	0.333	1/7157	NF	0	0	NA	NF	NA	NA	NA	NA
1012795	chr7:21901118:C:CCAAA	Imputed data	0.82	3	1	1/8354	NF	3	1	1/7157	NF	0	0	NA	NF	NA	NA	NA	NA
1071734	chr17:80214290:C:T	Imputed data	1	3	0.333	1/8354	NF	3	0.333	1/7157	NF	0	0	NA	NF	NA	NA	NA	NA
1323685	chr11:121128317:A:AGGAG	Imputed data	0.82	3	1	1/8354	NF	3	1	1/7157	NF	0	0	NA	NF	NA	NA	NA	NA
1324441	chr17:80104887:G:T	Imputed data	0.82	3	0.333	1/8354	NF	3	0.333	1/7157	NF	0	0	NA	NF	NA	NA	NA	NA
1341438	chr17:61465853:G:A	Imputed data	1	3	1	1/8354	NF	3	1	1/7157	NF	0	0	NA	NF	NA	NA	NA	NA
1343371	chr1:196831893:C:T	Imputed data	1	3	1	1/8354	NF	3	1	1/7157	NF	0	0	NA	NF	NA	NA	NA	NA
1371066	chr5:90755151:TAAAA:T	Imputed data	0.82	3	1	1/8354	NF	3	1	1/7157	NF	0	0	NA	NF	NA	NA	NA	NA
1391960	chr7:107230661:G:A	Imputed data	0.82	3	1	1/8354	NF	3	1	1/7157	NF	0	0	NA	NF	NA	NA	NA	NA
1502957	chr19:12896270:G:A	Imputed data	0.82	3	1	1/8354	NF	3	1	1/7157	NF	0	0	NA	NF	NA	NA	NA	NA
1963958	chr3:45491561:GA:G	Imputed data	0.82	3	0.333	1/8354	NF	3	0.333	1/7157	NF	0	0	NA	NF	NA	NA	NA	NA
1984815	chr16:89120846:C:G	Imputed data	0.82	3	0.333	1/8354	NF	3	0.333	1/7157	NF	0	0	NA	NF	NA	NA	NA	NA
2072182	chr4:118817393:CA:C	Imputed data	1	3	1	1/8354	NF	3	1	1/7157	NF	0	0	NA	NF	NA	NA	NA	NA
2081421	chr2:15186785:AT:A	Imputed data	1	3	0	1/8354	NF	3	0	1/7157	NF	0	0	NA	NF	NA	NA	NA	NA
2170845	chr15:40210108:A:G	Imputed data	1	3	0.333	1/8354	NF	3	0.333	1/7157	NF	0	0	NA	NF	NA	NA	NA	NA
2503066	chr7:139341488:A:G	Imputed data	0.82	3	1	1/8354	NF	3	1	1/7157	NF	0	0	NA	NF	NA	NA	NA	NA
2683442	chr13:113117597:G:A	Imputed data	1	3	1	1/8354	NF	3	1	1/7157	NF	0	0	NA	NF	NA	NA	NA	NA
2701505	chr17:75742734:G:GT	Imputed data	0.82	3	1	1/8354	NF	3	1	1/7157	NF	0	0	NA	NF	NA	NA	NA	NA
2915422	chr6:108074396:C:A	Imputed data	0.82	3	0.333	1/8354	NF	3	0.333	1/7157	NF	0	0	NA	NF	NA	NA	NA	NA
3006381	chr11:103188640:T:A	Imputed data	0.82	3	0	1/8354	NF	3	0	1/7157	NF	0	0	NA	NF	NA	NA	NA	NA
3011542	chr6:10817955:TTAAG:T	Imputed data	1	3	1	1/8354	NF	3	1	1/7157	NF	0	0	NA	NF	NA	NA	NA	NA
1073981	chr6:26090975:C:T	Imputed data	1	2	1	1/12531	NF	2	1	1/10736	NF	0	0	NA	NF	NA	NA	NA	NA	NA
488579	chr6:51659952:G:A	WGS	1	2	0	1/926	NF	2	0	NA	NF	0	0	NA	NF	NA	NA	NA	1/120	not provided|PKHD1-related disorder|Polycystic kidney disease 4|Autosomal recessive polycystic kidney disease
16653	chr22:50526638:T:G	Imputed data	1	2	0	1/12531	NF	2	0	1/10736	NF	0	0	NA	NF	NA	NA	NA	NA
92577	chr2:47804948:C:A	Imputed data	1	2	1	1/12531	NF	2	1	1/10736	NF	0	0	NA	NF	NA	NA	NA	NA
141382	chr17:61799200:G:A	Imputed data	1	2	0	1/12531	NF	2	0	1/10736	NF	0	0	NA	NF	NA	NA	NA	NA
202424	chr2:178549309:G:A	Imputed data	1	2	1	1/12531	NF	2	1	1/10736	NF	0	0	NA	NF	NA	NA	NA	NA
214017	chr22:41515536:G:T	Imputed data	1	2	1	1/12531	NF	2	1	1/10736	NF	0	0	NA	NF	NA	NA	NA	NA
280107	chr14:74296332:C:A	Imputed data	1	2	0	1/12531	NF	2	0	1/10736	NF	0	0	NA	NF	NA	NA	NA	NA
347497	chr4:122742983:CA:C	Imputed data	1	2	0	1/12531	NF	2	0	1/10736	NF	0	0	NA	NF	NA	NA	NA	NA
371438	chr13:51935623:GAC:G	Imputed data	1	2	1	1/12531	NF	2	1	1/10736	NF	0	0	NA	NF	NA	NA	NA	NA
439866	chr4:150914313:G:C	Imputed data	1	2	0	1/12531	NF	2	0	1/10736	NF	0	0	NA	NF	NA	NA	NA	NA
477827	chr3:49099762:G:A	Imputed data	1	2	1	1/12531	NF	2	1	1/10736	NF	0	0	NA	NF	NA	NA	NA	NA
817606	chr9:131509781:CAG:C	Imputed data	1	2	0	1/12531	NF	2	0	1/10736	NF	0	0	NA	NF	NA	NA	NA	NA
847988	chr8:142917692:AGCCACCTGTT:A	Imputed data	1	2	0	1/12531	NF	2	0	1/10736	NF	0	0	NA	NF	NA	NA	NA	NA
867037	chr2:98397151:C:A	Imputed data	1	2	0	1/12531	NF	2	0	1/10736	NF	0	0	NA	NF	NA	NA	NA	NA
1066141	chr8:67149936:G:A	Imputed data	1	2	0	1/12531	NF	2	0	1/10736	NF	0	0	NA	NF	NA	NA	NA	NA
1066637	chr12:48141911:TA:T	Imputed data	1	2	1	1/12531	NF	2	1	1/10736	NF	0	0	NA	NF	NA	NA	NA	NA
1069370	chr9:136431038:G:C	Imputed data	1	2	0	1/12531	NF	2	0	1/10736	NF	0	0	NA	NF	NA	NA	NA	NA
1071417	chr2:218662910:G:A	Imputed data	1	2	0	1/12531	NF	2	0	1/10736	NF	0	0	NA	NF	NA	NA	NA	NA
1072840	chr11:18291922:T:A	Imputed data	1	2	1	1/12531	NF	2	1	1/10736	NF	0	0	NA	NF	NA	NA	NA	NA
1355954	chr2:201269532:TG:T	Imputed data	1	2	0	1/12531	NF	2	0	1/10736	NF	0	0	NA	NF	NA	NA	NA	NA
2571789	chr1:152305165:C:A	Imputed data	1	2	0	1/12531	NF	2	0	1/10736	NF	0	0	NA	NF	NA	NA	NA	NA
6331	chr9:130452281:C:T	WGS	1	2	0	1/926	NF	2	0	1/769	NF	0	0	NA	NF	NA	NA	NA	NA
36710	chr11:36574870:G:T	WGS	0.91	2	0	1/926	NF	2	0	1/769	NF	0	0	NA	NF	NA	NA	NA	NA
56040	chr9:6592982:G:A	WGS	1	2	1	1/926	NF	2	1	1/769	NF	0	0	NA	NF	NA	NA	NA	NA
91398	chr16:2498261:AT:A	WGS	0.91	2	0	1/926	NF	2	0	1/769	NF	0	0	NA	NF	NA	NA	NA	NA
203534	chr4:122927721:G:A	WGS	1	2	1	1/926	NF	2	1	1/769	NF	0	0	NA	NF	NA	NA	NA	NA
203615	chr7:66087380:C:T	WGS	0.82	2	0	1/926	NF	2	0	1/769	NF	0	0	NA	NF	NA	NA	NA	NA
264999	chr2:215045850:G:A	WGS	0.91	2	1	1/926	NF	2	1	1/769	NF	0	0	NA	NF	NA	NA	NA	NA
406707	chr9:21971100:G:A	WGS	1	2	1	1/926	NF	2	1	1/769	NF	0	0	NA	NF	NA	NA	NA	NA
518268	chr17:80210880:CG:C	WGS	0.91	2	0	1/926	NF	2	0	1/769	NF	0	0	NA	NF	NA	NA	NA	NA
561203	chr1:12368581:A:G	WGS	0.91	2	1	1/926	NF	2	1	1/769	NF	0	0	NA	NF	NA	NA	NA	NA
660609	chr1:11791260:G:A	WGS	0.91	2	1	1/926	NF	2	1	1/769	NF	0	0	NA	NF	NA	NA	NA	NA
694522	chr10:47629:C:T	WGS	0.2	2	0	1/926	NF	2	0	1/769	NF	0	0	NA	NF	NA	NA	NA	NA
917714	chr5:1212353:C:T	WGS	1	2	0	1/926	NF	2	0	1/769	NF	0	0	NA	NF	NA	NA	NA	NA
2158347	chr14:87993150:T:TAGCC	WGS	0.91	2	1	1/926	NF	2	1	1/769	NF	0	0	NA	NF	NA	NA	NA	NA
2875670	chr15:79896963:G:GCGCTGCTCACCGCTGC	WGS	0.74	2	1	1/926	NF	2	1	1/769	NF	0	0	NA	NF	NA	NA	NA	NA
3064991	chr22:23960293:C:T	WGS	0.82	2	0	1/926	NF	2	0	1/769	NF	0	0	NA	NF	NA	NA	NA	NA
555892	chr2:210612116:G:T	WGS	0.91	2	0	1/926	NF	2	0	NA	NF	0	0	NA	NF	NA	NA	NA	NA
2898953	chr16:90031305:G:T	WGS	1	2	0	1/926	NF	2	0	NA	NF	0	0	NA	NF	NA	NA	NA	NA
813360	chr4:3493273:TGCGGCCAGGGACTCAG:T	WGS	1	1	0	1/1852	NF	1	0	1/1538	NF	0	0	NA	NF	NA	NA	NA	1/21	Fetal akinesia deformation sequence 1|Congenital myasthenic syndrome 10|Fetal akinesia deformation sequence 3
102773	chr12:102855189:C:A	WGS	1	1	0	1/1852	NF	1	0	1/1538	NF	0	0	NA	NF	NA	NA	NA	1/103	PAH-related disorder|Phenylketonuria|not provided
615	chr12:102844356:A:G	WGS	0.65	1	0	1/1852	NF	1	0	1/1538	NF	0	0	NA	NF	Known	NA	Scriver, 2001	1/103	Phenylketonuria|not provided
4115	chr6:51659714:A:C	Imputed data	1	1	0	1/25061	NF	1	0	1/21472	NF	0	0	NA	NF	NA	NA	NA	1/120	Autosomal recessive polycystic kidney disease|Polycystic kidney disease 4|not provided
551996	chr6:51882440:T:C	WGS	1	1	0	1/1852	NF	1	0	1/1538	NF	0	0	NA	NF	NA	NA	NA	1/120	Polycystic kidney disease 4|Autosomal recessive polycystic kidney disease
636514	chr6:51887130:T:G	WGS	0.82	1	0	1/1852	NF	1	0	1/1538	NF	0	0	NA	NF	NA	NA	NA	1/120	Polycystic kidney disease 4|not provided
1344816	chr1:179561342:CT:C	WGS	1	1	0	1/1852	NF	1	0	1/1538	NF	0	0	NA	NF	NA	NA	NA	1/124	not provided|Nephrotic syndrome, type 2|Nephrotic syndrome
226370	chr19:11116884:G:A	Imputed data	1	1	0	1/25061	NF	1	0	1/21472	NF	0	0	NA	NF	NA	NA	NA	1/164	Familial hypercholesterolemia|Hypercholesterolemia, familial, 1
6873	chr19:35831056:G:A	Imputed data	1	1	0	1/25061	NF	1	0	1/21472	NF	0	0	NA	NF	NA	NA	NA	1/164	Nephrotic syndrome|not provided|Finnish congenital nephrotic syndrome
3905	chr15:72346680:G:A	Imputed data	1	1	0	1/25061	NF	1	0	1/21472	NF	0	0	NA	NF	NA	NA	NA	1/240	not provided|Tay-Sachs disease
1069485	chr4:15567764:G:A	WGS	1	1	0	1/1852	NF	1	0	1/1538	NF	0	0	NA	NF	NA	NA	NA	1/3591	Meckel-Gruber syndrome|Familial aplasia of the vermis
9322	chr13:32337160:TAAAC:T	Imputed data	1	1	0	1/25061	NF	1	0	1/21472	NF	0	0	NA	NF	NA	NA	NA	1/513	Hereditary breast ovarian cancer syndrome|Fanconi anemia complementation group D1|Uterine corpus cancer|Breast neoplasm|BRCA2-related disorder|Malignant tumor of breast|Gastric cancer|Breast and/or ovarian cancer|not provided|Hereditary cancer-predisposing syndrome|Breast-ovarian cancer, familial, susceptibility to, 1|Breast-ovarian cancer, familial, susceptibility to, 2|Familial cancer of breast
51952	chr13:32340212:G:T	WGS	0.82	1	0	1/1852	NF	1	0	1/1538	NF	0	0	NA	NF	NA	NA	NA	1/513	Medulloblastoma|Wilms tumor 1|Malignant tumor of prostate|Breast-ovarian cancer, familial, susceptibility to, 2|Breast and/or ovarian cancer|Familial cancer of breast|Glioma susceptibility 3|Tracheoesophageal fistula|Pancreatic cancer, susceptibility to, 2|Fanconi anemia complementation group D1|BRCA2-related disorder|Hereditary cancer-predisposing syndrome|not provided|Hereditary breast ovarian cancer syndrome|Malignant tumor of breast
945649	chr11:64759730:CCAGAG:C	WGS	1	1	0	1/1852	NF	1	0	1/1538	NF	0	0	NA	NF	NA	NA	NA	1/86	Glycogen storage disease, type V|Tip-toe gait
905	chr7:65979782:G:A	WGS	1	1	0	1/1852	NF	1	0	1/1538	NF	0	0	NA	NF	NA	NA	NA	NA
1993	chr3:94036663:C:T	WGS	0.82	1	0	1/1852	NF	1	0	1/1538	NF	0	0	NA	NF	NA	NA	NA	NA
3170	chr3:120675864:C:T	WGS	1	1	0	1/1852	NF	1	0	1/1538	NF	0	0	NA	NF	NA	NA	NA	NA
3306	chr3:185534812:T:TCTTACTAGAGGCATGGGTATATATTAAAGTTGTAGCTCCTCGATTCCAATCAACAACAACTACGTTCATGTCTTCAACAGAGAGCAAACC	WGS	0.82	1	0	1/1852	NF	1	0	1/1538	NF	0	0	NA	NF	NA	NA	NA	NA
4054	chr2:1493987:C:CT	WGS	1	1	0	1/1852	NF	1	0	1/1538	NF	0	0	NA	NF	NA	NA	NA	NA
4232	chr19:46756349:T:C	WGS	1	1	0	1/1852	NF	1	0	1/1538	NF	0	0	NA	NF	NA	NA	NA	NA
4738	chr17:61716051:G:A	WGS	0.3	1	0	1/1852	NF	1	0	1/1538	NF	0	0	NA	NF	NA	NA	NA	NA
13838	chr11:69816334:G:A	WGS	0.82	1	0	1/1852	NF	1	0	1/1538	NF	0	0	NA	NF	NA	NA	NA	NA
18022	chr1:173914795:G:A	WGS	1	1	0	1/1852	NF	1	0	1/1538	NF	0	0	NA	NF	NA	NA	NA	NA
31174	chr16:29813772:C:T	WGS	1	1	0	1/1852	NF	1	0	1/1538	NF	0	0	NA	NF	NA	NA	NA	NA
91301	chr7:6005918:C:T	WGS	0.82	1	0	1/1852	NF	1	0	1/1538	NF	0	0	NA	NF	NA	NA	NA	NA
95071	chr4:158703540:G:T	WGS	0.82	1	0	1/1852	NF	1	0	1/1538	NF	0	0	NA	NF	NA	NA	NA	NA
140752	chr17:6703031:C:T	WGS	1	1	0	1/1852	NF	1	0	1/1538	NF	0	0	NA	NF	NA	NA	NA	NA
188051	chr8:144360300:C:T	WGS	1	1	0	1/1852	NF	1	0	1/1538	NF	0	0	NA	NF	NA	NA	NA	NA
188760	chr4:186284142:C:T	WGS	1	1	0	1/1852	NF	1	0	1/1538	NF	0	0	NA	NF	NA	NA	NA	NA
212565	chr9:2635452:G:A	WGS	0.82	1	0	1/1852	NF	1	0	1/1538	NF	0	0	NA	NF	NA	NA	NA	NA
219413	chr5:126577145:T:C	WGS	0.82	1	0	1/1852	NF	1	0	1/1538	NF	0	0	NA	NF	NA	NA	NA	NA
224055	chr6:80168951:C:T	WGS	1	1	0	1/1852	NF	1	0	1/1538	NF	0	0	NA	NF	NA	NA	NA	NA
224173	chr20:6097571:C:A	WGS	1	1	0	1/1852	NF	1	0	1/1538	NF	0	0	NA	NF	NA	NA	NA	NA
265249	chr1:43338704:CT:C	WGS	0.47	1	0	1/1852	NF	1	0	1/1538	NF	0	0	NA	NF	NA	NA	NA	NA
287499	chr8:76983833:ACCACCTG:A	WGS	1	1	0	1/1852	NF	1	0	1/1538	NF	0	0	NA	NF	NA	NA	NA	NA
371127	chr6:73635381:C:T	WGS	1	1	0	1/1852	NF	1	0	1/1538	NF	0	0	NA	NF	NA	NA	NA	NA
372330	chr3:48590721:G:A	WGS	1	1	0	1/1852	NF	1	0	1/1538	NF	0	0	NA	NF	NA	NA	NA	NA
430011	chr5:13840968:G:A	WGS	1	1	0	1/1852	NF	1	0	1/1538	NF	0	0	NA	NF	NA	NA	NA	NA
481217	chr11:108250898:CAG:C	WGS	0.82	1	0	1/1852	NF	1	0	1/1538	NF	0	0	NA	NF	NA	NA	NA	NA
493439	chr6:76034711:C:T	WGS	1	1	0	1/1852	NF	1	0	1/1538	NF	0	0	NA	NF	NA	NA	NA	NA
552175	chr11:112233434:C:T	WGS	0.65	1	0	1/1852	NF	1	0	1/1538	NF	0	0	NA	NF	NA	NA	NA	NA
579309	chr2:127428579:C:T	WGS	1	1	0	1/1852	NF	1	0	1/1538	NF	0	0	NA	NF	NA	NA	NA	NA
594478	chr3:165830933:AT:A	WGS	1	1	0	1/1852	NF	1	0	1/1538	NF	0	0	NA	NF	NA	NA	NA	NA
632262	chr16:67942921:G:A	WGS	0.82	1	0	1/1852	NF	1	0	1/1538	NF	0	0	NA	NF	NA	NA	NA	NA
695038	chr10:89214949:A:T	WGS	1	1	0	1/1852	NF	1	0	1/1538	NF	0	0	NA	NF	NA	NA	NA	NA
801894	chr2:215336111:A:G	WGS	1	1	0	1/1852	NF	1	0	1/1538	NF	0	0	NA	NF	NA	NA	NA	NA
934395	chr17:73201255:G:A	WGS	1	1	0	1/1852	NF	1	0	1/1538	NF	0	0	NA	NF	NA	NA	NA	NA
939428	chr6:63721047:A:T	WGS	1	1	0	1/1852	NF	1	0	1/1538	NF	0	0	NA	NF	NA	NA	NA	NA
974247	chr16:89765058:GAACTGA:G	WGS	1	1	0	1/1852	NF	1	0	1/1538	NF	0	0	NA	NF	NA	NA	NA	NA
978652	chr16:88722887:T:TCATGGTGC	WGS	1	1	0	1/1852	NF	1	0	1/1538	NF	0	0	NA	NF	NA	NA	NA	NA
983499	chr17:46929572:C:T	WGS	0.82	1	0	1/1852	NF	1	0	1/1538	NF	0	0	NA	NF	NA	NA	NA	NA
1048379	chr16:88842829:T:A	WGS	1	1	0	1/1852	NF	1	0	1/1538	NF	0	0	NA	NF	NA	NA	NA	NA
1067141	chr9:35658018:C:CACGTCCTCAGCTTCACAGAG	WGS	0.82	1	0	1/1852	NF	1	0	1/1538	NF	0	0	NA	NF	NA	NA	NA	NA
1069187	chr5:177516185:CTT:C	WGS	1	1	0	1/1852	NF	1	0	1/1538	NF	0	0	NA	NF	NA	NA	NA	NA
1071129	chr5:179124993:G:A	WGS	1	1	0	1/1852	NF	1	0	1/1538	NF	0	0	NA	NF	NA	NA	NA	NA
1076782	chr2:44301084:C:T	WGS	0.82	1	0	1/1852	NF	1	0	1/1538	NF	0	0	NA	NF	NA	NA	NA	NA
1224320	chr5:36984980:T:TA	WGS	1	1	0	1/1852	NF	1	0	1/1538	NF	0	0	NA	NF	NA	NA	NA	NA
1322828	chr19:45421378:G:A	WGS	0.78	1	0	1/1852	NF	1	0	1/1538	NF	0	0	NA	NF	NA	NA	NA	NA
1325008	chr3:196483787:GTTTC:G	WGS	1	1	0	1/1852	NF	1	0	1/1538	NF	0	0	NA	NF	NA	NA	NA	NA
1338524	chr10:102830910:C:T	WGS	0.82	1	0	1/1852	NF	1	0	1/1538	NF	0	0	NA	NF	NA	NA	NA	NA
1342132	chr17:8231749:G:A	WGS	1	1	0	1/1852	NF	1	0	1/1538	NF	0	0	NA	NF	NA	NA	NA	NA
1392857	chr20:46725514:AC:A	WGS	0.82	1	0	1/1852	NF	1	0	1/1538	NF	0	0	NA	NF	NA	NA	NA	NA
1401561	chr2:88562324:G:GC	WGS	0.82	1	0	1/1852	NF	1	0	1/1538	NF	0	0	NA	NF	NA	NA	NA	NA
1451462	chr21:46260896:CTT:C	WGS	0.65	1	0	1/1852	NF	1	0	1/1538	NF	0	0	NA	NF	NA	NA	NA	NA
1453617	chr11:6391632:AC:A	WGS	0.83	1	0	1/1852	NF	1	0	1/1538	NF	0	0	NA	NF	NA	NA	NA	NA
1458235	chr15:27955156:A:G	WGS	0.82	1	0	1/1852	NF	1	0	1/1538	NF	0	0	NA	NF	NA	NA	NA	NA
1483923	chr12:123699811:G:A	WGS	1	1	0	1/1852	NF	1	0	1/1538	NF	0	0	NA	NF	NA	NA	NA	NA
1696296	chr15:50997783:G:A	WGS	1	1	0	1/1852	NF	1	0	1/1538	NF	0	0	NA	NF	NA	NA	NA	NA
1707879	chr12:21468735:TAGA:T	WGS	0.82	1	0	1/1852	NF	1	0	1/1538	NF	0	0	NA	NF	NA	NA	NA	NA
1723372	chr8:99511177:C:CA	WGS	1	1	0	1/1852	NF	1	0	1/1538	NF	0	0	NA	NF	NA	NA	NA	NA
1806717	chr21:46440203:G:A	WGS	0.65	1	0	1/1852	NF	1	0	1/1538	NF	0	0	NA	NF	NA	NA	NA	NA
1936676	chr4:105234763:TC:T	WGS	0.82	1	0	1/1852	NF	1	0	1/1538	NF	0	0	NA	NF	NA	NA	NA	NA
2061474	chr15:89263456:TTCAAGTAAGCATCATCTTTTCCCTTTTCTTTGTGTATCCTGCTTTGTGAACTTACTTGCTA:T	WGS	1	1	0	1/1852	NF	1	0	1/1538	NF	0	0	NA	NF	NA	NA	NA	NA
2431930	chr18:10736640:CTTCT:C	WGS	0.82	1	0	1/1852	NF	1	0	1/1538	NF	0	0	NA	NF	NA	NA	NA	NA
2501121	chr12:120725887:T:C	WGS	1	1	0	1/1852	NF	1	0	1/1538	NF	0	0	NA	NF	NA	NA	NA	NA
2578024	chr2:206767188:CCT:C	WGS	1	1	0	1/1852	NF	1	0	1/1538	NF	0	0	NA	NF	NA	NA	NA	NA
2629308	chr10:99845780:C:T	WGS	1	1	0	1/1852	NF	1	0	1/1538	NF	0	0	NA	NF	NA	NA	NA	NA
2736653	chr17:75756548:C:T	WGS	1	1	0	1/1852	NF	1	0	1/1538	NF	0	0	NA	NF	NA	NA	NA	NA
2801374	chr1:150559394:CAGGCCCCCTGCCCTGCAGCCCTGTCA:C	WGS	0.82	1	0	1/1852	NF	1	0	1/1538	NF	0	0	NA	NF	NA	NA	NA	NA
2990601	chr10:99729735:C:G	WGS	1	1	0	1/1852	NF	1	0	1/1538	NF	0	0	NA	NF	NA	NA	NA	NA
3013093	chr4:105259626:T:TG	WGS	1	1	0	1/1852	NF	1	0	1/1538	NF	0	0	NA	NF	NA	NA	NA	NA
3024509	chr2:96023401:G:A	WGS	1	1	0	1/1852	NF	1	0	1/1538	NF	0	0	NA	NF	NA	NA	NA	NA
3075865	chr1:6440626:GT:G	WGS	0.83	1	0	1/1852	NF	1	0	1/1538	NF	0	0	NA	NF	NA	NA	NA	NA
6306	chr19:57232069:TC:T	Imputed data	1	1	0	1/25061	NF	1	0	1/21472	NF	0	0	NA	NF	NA	NA	NA	NA
9260	chr1:119750830:C:T	Imputed data	1	1	0	1/25061	NF	1	0	1/21472	NF	0	0	NA	NF	NA	NA	NA	NA
56093	chr9:6534707:C:T	Imputed data	1	1	0	1/25061	NF	1	0	1/21472	NF	0	0	NA	NF	NA	NA	NA	NA
103296	chr19:55999788:G:A	Imputed data	1	1	0	1/25061	NF	1	0	1/21472	NF	0	0	NA	NF	NA	NA	NA	NA
406456	chr15:44610917:C:CAGGG	Imputed data	1	1	0	1/25061	NF	1	0	1/21472	NF	0	0	NA	NF	NA	NA	NA	NA
546569	chr14:92005505:CTTCT:C	Imputed data	1	1	0	1/25061	NF	1	0	1/21472	NF	0	0	NA	NF	NA	NA	NA	NA
555608	chr11:77189434:C:A	Imputed data	1	1	0	1/25061	NF	1	0	1/21472	NF	0	0	NA	NF	NA	NA	NA	NA
572305	chr8:144513610:G:A	Imputed data	1	1	0	1/25061	NF	1	0	1/21472	NF	0	0	NA	NF	NA	NA	NA	NA
618144	chr1:92271644:T:TA	Imputed data	1	1	0	1/25061	NF	1	0	1/21472	NF	0	0	NA	NF	NA	NA	NA	NA
865997	chr14:67729247:C:T	Imputed data	1	1	0	1/25061	NF	1	0	1/21472	NF	0	0	NA	NF	NA	NA	NA	NA
958954	chr20:3233954:CCT:C	Imputed data	1	1	0	1/25061	NF	1	0	1/21472	NF	0	0	NA	NF	NA	NA	NA	NA
978206	chr5:177515739:C:T	Imputed data	1	1	0	1/25061	NF	1	0	1/21472	NF	0	0	NA	NF	NA	NA	NA	NA
987292	chr17:8237497:G:A	Imputed data	1	1	0	1/25061	NF	1	0	1/21472	NF	0	0	NA	NF	NA	NA	NA	NA
1065615	chr11:17395214:C:T	Imputed data	1	1	0	1/25061	NF	1	0	1/21472	NF	0	0	NA	NF	NA	NA	NA	NA
1275815	chr6:76042042:A:AT	Imputed data	1	1	0	1/25061	NF	1	0	1/21472	NF	0	0	NA	NF	NA	NA	NA	NA
1451613	chr10:95693717:A:AG	Imputed data	1	1	0	1/25061	NF	1	0	1/21472	NF	0	0	NA	NF	NA	NA	NA	NA
1466813	chr17:75840956:C:A	Imputed data	1	1	0	1/25061	NF	1	0	1/21472	NF	0	0	NA	NF	NA	NA	NA	NA
1931360	chr12:8605214:C:T	Imputed data	1	1	0	1/25061	NF	1	0	1/21472	NF	0	0	NA	NF	NA	NA	NA	NA
2178770	chr2:26236853:A:C	Imputed data	1	1	0	1/25061	NF	1	0	1/21472	NF	0	0	NA	NF	NA	NA	NA	NA
2580368	chr5:43298757:A:G	Imputed data	1	1	0	1/25061	NF	1	0	1/21472	NF	0	0	NA	NF	NA	NA	NA	NA
2985445	chr16:84041998:C:A	Imputed data	1	1	0	1/25061	NF	1	0	1/21472	NF	0	0	NA	NF	NA	NA	NA	NA
438635	chr16:1773026:G:A	Imputed data	0.15	64	0.191	1/392	NF	63	0.197	1/341	NF	1	0	1/3589	NF	NA	NA	NA	NA
228396	chr7:107710135:A:G	Imputed data	0.96	53	0.129	1/473	NF	52	0.133	1/413	NF	1	0	1/3589	NF	NA	NA	NA	1/85	Pendred syndrome|not provided|Autosomal recessive nonsyndromic hearing loss 4|SLC26A4-related disorder|Rare genetic deafness
30703	chr4:39231943:T:C	Imputed data	0.96	50	0.851	1/501	NF	49	0.85	1/438	NF	1	0	1/3589	NF	NA	NA	NA	NA
4951	chr3:33114080:G:A	Imputed data	0.91	48	0.113	1/522	NF	47	0.114	1/457	NF	1	0	1/3589	NF	NA	NA	NA	NA
2500276	chr5:94391521:GGCCGTTTCCCTACCTCATT:G	Imputed data	0.47	47	0.433	1/533	NF	46	0.433	1/467	NF	1	0	1/3589	NF	NA	NA	NA	NA
2627143	chr1:23859867:C:T	Imputed data	1	47	0.922	1/533	NF	46	0.918	1/467	NF	1	0	1/3589	NF	NA	NA	NA	NA
981532	chr11:128839972:G:A	Imputed data	0.88	41	0.692	1/611	NF	40	0.703	1/537	NF	1	0	1/3589	NF	NA	NA	NA	1/150	not provided|Bartter disease type 2
6571	chr16:16163087:G:A	Imputed data	1	39	0.957	1/643	NF	38	0.955	1/565	NF	1	0	1/3589	NF	NA	NA	NA	NA
8180	chr1:15440524:G:A	Imputed data	1	39	0.73	1/643	NF	38	0.768	1/565	NF	1	0	1/3589	NF	NA	NA	NA	NA
101505	chr12:63569312:T:A	Imputed data	0.82	39	0.323	1/643	NF	38	0.312	1/565	NF	1	0	1/3589	NF	NA	NA	NA	NA
1028940	chr19:57235043:C:G	Imputed data	0.24	37	0.138	1/677	NF	36	0.127	1/596	NF	1	0	1/3589	NF	NA	NA	NA	NA
1194119	chr12:31103677:A:AG	Imputed data	0.96	37	0.48	1/677	NF	36	0.468	1/596	NF	1	0	1/3589	NF	NA	NA	NA	NA
66993	chr6:116627975:GA:G	Imputed data	0.82	36	0.989	1/696	NF	35	0.989	1/613	NF	1	0	1/3589	NF	NA	NA	NA	NA
1322094	chr1:16048352:G:A	Imputed data	0.94	36	0.567	1/696	NF	35	0.568	1/613	NF	1	0	1/3589	NF	NA	NA	NA	NA
357423	chr6:51753281:A:G	Imputed data	0.96	35	0.871	1/716	NF	34	0.867	1/632	NF	1	0	1/3589	NF	NA	NA	NA	1/120	Autosomal recessive polycystic kidney disease|Polycystic kidney disease|not provided|PKHD1-related disorder|Polycystic kidney disease 4
855494	chr2:232015670:A:G	Imputed data	0.91	35	0.456	1/716	NF	34	0.449	1/632	NF	1	0	1/3589	NF	NA	NA	NA	NA
1801471	chr4:186250333:T:A	Imputed data	0.65	35	0.353	1/716	NF	34	0.341	1/632	NF	1	0	1/3589	NF	NA	NA	NA	NA
4753	chr3:139350183:G:A	Imputed data	0.89	34	0.996	1/737	NF	33	0.996	1/651	NF	1	0	1/3589	NF	NA	NA	NA	NA
371205	chr19:12891900:TC:T	Imputed data	1	34	0.06	1/737	NF	33	0.064	1/651	NF	1	0	1/3589	NF	NA	NA	NA	NA
1690878	chr16:27573918:G:GC	Imputed data	0.88	34	0.864	1/737	NF	33	0.859	1/651	NF	1	0	1/3589	NF	NA	NA	NA	NA
2428968	chr19:11202429:TAG:T	Imputed data	1	34	0.225	1/737	NF	33	0.224	1/651	NF	1	0	1/3589	NF	NA	NA	NA	NA
265195	chr5:35860992:T:G	Imputed data	1	32	0.585	1/783	NF	31	0.575	1/693	NF	1	0	1/3589	NF	NA	NA	NA	NA
287913	chr6:129391535:C:T	Imputed data	1	32	0.919	1/783	NF	31	0.918	1/693	NF	1	0	1/3589	NF	NA	NA	NA	NA
817049	chr19:36089087:C:CT	Imputed data	1	32	0.671	1/783	NF	31	0.69	1/693	NF	1	0	1/3589	NF	NA	NA	NA	NA
801942	chr3:15635481:CTG:C	Imputed data	0.74	31	0.155	1/808	NF	30	0.153	1/716	NF	1	0	1/3589	NF	NA	NA	NA	NA
11962	chr9:100292952:C:T	Imputed data	0.65	30	0.816	1/835	NF	29	0.808	1/740	NF	1	0	1/3589	NF	NA	NA	NA	1/35	INVS-related disorder|Nephronophthisis|Infantile nephronophthisis|not provided
567447	chr9:35738147:AG:A	Imputed data	0.91	30	0.84	1/835	NF	29	0.84	1/740	NF	1	0	1/3589	NF	NA	NA	NA	NA
3221	chr14:77278764:T:C	Imputed data	1	29	0.283	1/864	NF	28	0.304	1/767	NF	1	0	1/3589	NF	NA	NA	NA	NA
578911	chr3:52393014:CAGAG:C	Imputed data	0.12	29	1	1/864	NF	28	1	1/767	NF	1	0	1/3589	NF	NA	NA	NA	NA
2430073	chr7:44113025:C:A	Imputed data	1	29	0.664	1/864	NF	28	0.715	1/767	NF	1	0	1/3589	NF	NA	NA	NA	NA
157497	chr4:103158691:C:T	Imputed data	0.91	26	0.446	1/964	NF	25	0.437	1/859	NF	1	0	1/3589	NF	NA	NA	NA	NA
279890	chr4:25145129:G:GC	Imputed data	0.88	26	0.603	1/964	NF	25	0.587	1/859	NF	1	0	1/3589	NF	NA	NA	NA	NA
279985	chr7:16421269:C:CA	Imputed data	0.91	26	0.406	1/964	NF	25	0.403	1/859	NF	1	0	1/3589	NF	NA	NA	NA	NA
2429563	chr12:80323786:CCT:C	Imputed data	1	26	0.588	1/964	NF	25	0.63	1/859	NF	1	0	1/3589	NF	NA	NA	NA	NA
2970239	chr11:67608441:C:T	Imputed data	1	26	1	1/964	NF	25	1	1/859	NF	1	0	1/3589	NF	NA	NA	NA	NA
3075906	chr17:31232075:A:AATTTT	Imputed data	0.83	26	0.963	1/964	NF	25	0.96	1/859	NF	1	0	1/3589	NF	NA	NA	NA	NA
185530	chr11:94478767:TTTTGAAGC:T	Imputed data	0.96	25	0.84	1/1002	NF	24	0.833	1/895	NF	1	0	1/3589	NF	NA	NA	NA	NA
498429	chr10:99832132:G:A	Imputed data	1	25	0.993	1/1002	NF	24	0.992	1/895	NF	1	0	1/3589	NF	NA	NA	NA	NA
577047	chr4:158680553:C:T	Imputed data	0.82	25	0.203	1/1002	NF	24	0.213	1/895	NF	1	0	1/3589	NF	NA	NA	NA	NA
843731	chr20:35466965:G:A	Imputed data	0.56	25	0.379	1/1002	NF	24	0.364	1/895	NF	1	0	1/3589	NF	NA	NA	NA	NA
1518136	chr14:75820005:A:G	Imputed data	0.94	25	0.5	1/1002	NF	24	0.482	1/895	NF	1	0	1/3589	NF	NA	NA	NA	NA
930161	chr11:17629316:G:A	Imputed data	1	24	0.368	1/1139	NF	23	0.394	1/1022	NF	1	0	1/3589	NF	NA	NA	NA	1/43	Rare genetic deafness|not provided
194165	chr6:42965712:G:A	Imputed data	0.91	24	0.446	1/1044	NF	23	0.458	1/934	NF	1	0	1/3589	NF	NA	NA	NA	1/79	Heimler syndrome 2|Peroxisome biogenesis disorder 4A (Zellweger)|Peroxisome biogenesis disorder 4B|not provided|Zellweger spectrum disorders|Peroxisome biogenesis disorder
2840	chr11:108141688:C:T	Imputed data	1	24	0.493	1/1044	NF	23	0.474	1/934	NF	1	0	1/3589	NF	NA	NA	NA	NA
37133	chr1:9982480:C:T	Imputed data	0.88	24	0.739	1/1044	NF	23	0.801	1/934	NF	1	0	1/3589	NF	NA	NA	NA	NA
1216417	chr8:91071260:C:T	Imputed data	1	24	0.961	1/1044	NF	23	0.962	1/934	NF	1	0	1/3589	NF	NA	NA	NA	NA
1911614	chr5:132370085:C:G	Imputed data	0.94	24	0.613	1/1044	NF	23	0.593	1/934	NF	1	0	1/3589	NF	NA	NA	NA	NA
2149006	chr13:51941244:G:C	Imputed data	1	24	0.957	1/1044	NF	23	0.952	1/934	NF	1	0	1/3589	NF	NA	NA	NA	NA
2195675	chr11:6570707:G:T	Imputed data	0.65	24	0.763	1/1044	NF	23	0.763	1/934	NF	1	0	1/3589	NF	NA	NA	NA	NA
2445916	chr10:70600787:G:T	Imputed data	0.82	24	0.281	1/1044	NF	23	0.273	1/934	NF	1	0	1/3589	NF	NA	NA	NA	NA
2634260	chr18:60372005:CTG:C	Imputed data	0.82	24	0.433	1/1044	NF	23	0.471	1/934	NF	1	0	1/3589	NF	NA	NA	NA	NA
56073	chr9:6553510:C:T	Imputed data	0.83	23	0.105	1/1090	NF	22	0.105	1/976	NF	1	0	1/3589	NF	NA	NA	NA	NA
437946	chr16:57248644:G:A	Imputed data	0.91	23	0.775	1/1090	NF	22	0.79	1/976	NF	1	0	1/3589	NF	NA	NA	NA	NA
454995	chr16:84165930:GA:G	Imputed data	0.91	23	0.602	1/1090	NF	22	0.595	1/976	NF	1	0	1/3589	NF	NA	NA	NA	NA
550914	chr13:51958333:C:T	Imputed data	1	23	1	1/1090	NF	22	1	1/976	NF	1	0	1/3589	NF	NA	NA	NA	NA
693998	chr10:71694176:C:T	Imputed data	0.96	23	0.514	1/1090	NF	22	0.514	1/976	NF	1	0	1/3589	NF	NA	NA	NA	NA
3615	chr9:34647227:T:C	Imputed data	0.82	22	0.529	1/1139	NF	21	0.505	1/1022	NF	1	0	1/3589	NF	NA	NA	NA	NA
31199	chr7:2543754:C:CT	Imputed data	0.12	22	0.438	1/1139	NF	21	0.479	1/1022	NF	1	0	1/3589	NF	NA	NA	NA	NA
188943	chr12:76346744:A:G	Imputed data	1	22	0.89	1/1139	NF	21	0.884	1/1022	NF	1	0	1/3589	NF	NA	NA	NA	NA
279779	chr8:99661370:GC:G	Imputed data	0.96	22	0.593	1/1139	NF	21	0.648	1/1022	NF	1	0	1/3589	NF	NA	NA	NA	NA
446038	chr2:227696095:T:C	Imputed data	0.96	22	0.363	1/1139	NF	21	0.38	1/1022	NF	1	0	1/3589	NF	NA	NA	NA	NA
2984991	chr16:5082581:T:A	Imputed data	0.94	22	0.689	1/1139	NF	21	0.725	1/1022	NF	1	0	1/3589	NF	NA	NA	NA	NA
6569	chr16:16163110:G:A	Imputed data	0.3	21	0.786	1/1193	NF	20	0.774	1/1074	NF	1	0	1/3589	NF	NA	NA	NA	NA
11910	chr4:1003418:C:G	Imputed data	0.82	21	0.447	1/1193	NF	20	0.491	1/1074	NF	1	0	1/3589	NF	NA	NA	NA	NA
183753	chr1:161356832:C:T	Imputed data	0.82	21	0.795	1/1193	NF	20	0.784	1/1074	NF	1	0	1/3589	NF	NA	NA	NA	NA
234924	chr14:31072968:C:T	Imputed data	0.82	21	0.696	1/1193	NF	20	0.68	1/1074	NF	1	0	1/3589	NF	NA	NA	NA	NA
280039	chr15:42410586:A:G	Imputed data	1	21	0.576	1/1193	NF	20	0.558	1/1074	NF	1	0	1/3589	NF	NA	NA	NA	NA
282564	chr2:38071277:TTCTGCCTGCACTC:T	Imputed data	0.59	21	0.214	1/1193	NF	20	0.2	1/1074	NF	1	0	1/3589	NF	NA	NA	NA	NA
1453478	chr14:58543912:TG:T	Imputed data	0.91	21	0.995	1/1193	NF	20	0.995	1/1074	NF	1	0	1/3589	NF	NA	NA	NA	NA
3011462	chr9:78253230:A:G	Imputed data	1	21	0.795	1/1193	NF	20	0.784	1/1074	NF	1	0	1/3589	NF	NA	NA	NA	NA
3019	chr11:108331884:CTCTAGAATT:C	Imputed data	0.82	20	0.678	1/1253	NF	19	0.66	1/1130	NF	1	0	1/3589	NF	NA	NA	NA	NA
847311	chr17:35577990:GC:G	Imputed data	1	20	0.795	1/1253	NF	19	0.784	1/1130	NF	1	0	1/3589	NF	NA	NA	NA	NA
230801	chr5:132559283:G:T	Imputed data	1	19	0.345	1/1319	NF	18	0.34	1/1193	NF	1	0	1/3589	NF	NA	NA	NA	1/164	Hereditary cancer-predisposing syndrome
7868	chr5:136046406:C:T	Imputed data	1	19	0.421	1/1319	NF	18	0.471	1/1193	NF	1	0	1/3589	NF	NA	NA	NA	NA
161106	chr20:46725727:C:T	Imputed data	0.47	19	0.791	1/1319	NF	18	0.779	1/1193	NF	1	0	1/3589	NF	NA	NA	NA	NA
177636	chr1:201359217:C:T	Imputed data	1	19	0.985	1/1319	NF	18	0.983	1/1193	NF	1	0	1/3589	NF	NA	NA	NA	NA
215275	chr7:144591419:T:A	Imputed data	0.77	19	0.444	1/1319	NF	18	0.412	1/1193	NF	1	0	1/3589	NF	NA	NA	NA	NA
860652	chr11:61958261:C:T	Imputed data	0.91	19	0.64	1/1319	NF	18	0.675	1/1193	NF	1	0	1/3589	NF	NA	NA	NA	NA
1397540	chr2:26558496:G:A	Imputed data	0.82	19	0.686	1/1319	NF	18	0.669	1/1193	NF	1	0	1/3589	NF	NA	NA	NA	NA
1980342	chr19:48799770:G:T	Imputed data	1	19	0.731	1/1319	NF	18	0.712	1/1193	NF	1	0	1/3589	NF	NA	NA	NA	NA
2029033	chr9:77220082:G:A	Imputed data	0.82	19	0.31	1/1319	NF	18	0.333	1/1193	NF	1	0	1/3589	NF	NA	NA	NA	NA
2628640	chr12:56093400:C:T	Imputed data	1	19	0.863	1/1319	NF	18	0.853	1/1193	NF	1	0	1/3589	NF	NA	NA	NA	NA
2712424	chr17:63479030:G:GAGCTT	Imputed data	0.47	19	0.684	1/1319	NF	18	0.667	1/1193	NF	1	0	1/3589	NF	NA	NA	NA	NA
2987848	chr2:178456092:C:T	Imputed data	1	19	0.298	1/1319	NF	18	0.281	1/1193	NF	1	0	1/3589	NF	NA	NA	NA	NA
48356	chr1:215782058:C:T	Imputed data	0.82	18	0.366	1/1392	NF	17	0.36	1/1263	NF	1	0	1/3589	NF	NA	NA	NA	NA
217269	chr16:89550545:C:T	Imputed data	0.82	18	0.588	1/1392	NF	17	0.566	1/1263	NF	1	0	1/3589	NF	NA	NA	NA	NA
488810	chr2:178563475:C:A	Imputed data	0.91	18	0.869	1/1392	NF	17	0.86	1/1263	NF	1	0	1/3589	NF	NA	NA	NA	NA
817644	chr11:65182883:T:TC	Imputed data	1	18	0.51	1/1392	NF	17	0.544	1/1263	NF	1	0	1/3589	NF	NA	NA	NA	NA
1341517	chr16:879572:G:A	Imputed data	0.96	18	0.044	1/1392	NF	17	0.026	1/1263	NF	1	0	1/3589	NF	NA	NA	NA	NA
43486	chr7:107661637:A:G	Imputed data	0.12	17	0	1/1474	NF	16	0	1/1342	NF	1	0	1/3589	NF	NA	NA	NA	1/85	not provided|Pendred syndrome|Autosomal recessive nonsyndromic hearing loss 4|SLC26A4-related disorder|Rare genetic deafness
9479	chr2:98396398:C:T	Imputed data	1	17	0.974	1/1474	NF	16	1	1/1342	NF	1	0	1/3589	NF	NA	NA	NA	NA
981951	chr6:151423605:TC:T	Imputed data	0.82	17	0.25	1/1474	NF	16	0.225	1/1342	NF	1	0	1/3589	NF	NA	NA	NA	NA
1791304	chr4:120853474:GC:G	Imputed data	0.94	17	0.267	1/1474	NF	16	0.286	1/1342	NF	1	0	1/3589	NF	NA	NA	NA	NA
1954874	chr1:224183385:C:T	Imputed data	0.82	17	0.286	1/1474	NF	16	0.264	1/1342	NF	1	0	1/3589	NF	NA	NA	NA	NA
2664128	chr2:240874020:C:A	Imputed data	1	17	0.272	1/1474	NF	16	0.242	1/1342	NF	1	0	1/3589	NF	NA	NA	NA	NA
3012196	chr17:10533592:ATT:A	Imputed data	0.82	17	0.596	1/1474	NF	16	0.567	1/1342	NF	1	0	1/3589	NF	NA	NA	NA	NA
1403	chr22:37075180:C:T	Imputed data	1	16	0.419	1/1566	NF	15	0.462	1/1431	NF	1	0	1/3589	NF	NA	NA	NA	NA
16415	chr4:154587511:C:A	Imputed data	1	16	0.383	1/1566	NF	15	0.438	1/1431	NF	1	0	1/3589	NF	NA	NA	NA	NA
195423	chr3:132719786:ACTTT:A	Imputed data	0.82	16	0.65	1/1566	NF	15	0.743	1/1431	NF	1	0	1/3589	NF	NA	NA	NA	NA
578414	chr12:6445525:C:CA	Imputed data	1	16	0.724	1/1566	NF	15	0.714	1/1431	NF	1	0	1/3589	NF	NA	NA	NA	NA
640754	chr1:43447886:C:T	Imputed data	1	16	0.867	1/1566	NF	15	0.857	1/1431	NF	1	0	1/3589	NF	NA	NA	NA	NA
804338	chr8:67172556:G:T	Imputed data	0.82	16	0.483	1/1566	NF	15	0.467	1/1431	NF	1	0	1/3589	NF	NA	NA	NA	NA
2936446	chr21:32678675:G:A	Imputed data	0.82	16	0.514	1/1566	NF	15	0.582	1/1431	NF	1	0	1/3589	NF	NA	NA	NA	NA
498660	chr12:80262019:G:A	Imputed data	0.65	15	0.718	1/1671	NF	14	0.697	1/1534	NF	1	0	1/3589	NF	NA	NA	NA	1/74	Rare genetic deafness|not provided|See cases
2356	chr1:216247118:C:A	WGS	0.61	15	0.11	1/132	NF	14	0.115	1/110	NF	1	0	1/314	NF	NA	NA	NA	NA
8010	chr12:55721847:C:T	Imputed data	1	15	1	1/1671	NF	14	1	1/1534	NF	1	0	1/3589	NF	NA	NA	NA	NA
17675	chr17:43082434:G:A	Imputed data	1	15	1	1/1671	NF	14	1	1/1534	NF	1	0	1/3589	NF	Known	NA	Laberge, 2005	NA
35710	chr13:51946414:G:A	Imputed data	0.65	15	0.705	1/1671	NF	14	0.681	1/1534	NF	1	0	1/3589	NF	NA	NA	NA	NA
446083	chr8:104392804:G:A	Imputed data	0.91	15	0.747	1/1671	NF	14	0.747	1/1534	NF	1	0	1/3589	NF	NA	NA	NA	NA
626946	chr13:113105781:T:G	Imputed data	0.82	15	1	1/1671	NF	14	1	1/1534	NF	1	0	1/3589	NF	NA	NA	NA	NA
1067766	chr16:56872459:C:T	Imputed data	0.47	15	0.867	1/1671	NF	14	0.857	1/1534	NF	1	0	1/3589	NF	NA	NA	NA	NA
2752522	chr19:13918563:G:GC	Imputed data	1	15	0.429	1/1671	NF	14	0.396	1/1534	NF	1	0	1/3589	NF	NA	NA	NA	NA
2982269	chr6:104750473:C:T	Imputed data	1	15	0.886	1/1671	NF	14	0.879	1/1534	NF	1	0	1/3589	NF	NA	NA	NA	NA
289967	chr7:143316395:A:T	Imputed data	0.56	14	0.242	1/1790	NF	13	0.291	1/1652	NF	1	0	1/3589	NF	NA	NA	NA	1/98	Congenital myotonia, autosomal recessive form|Congenital myotonia, autosomal dominant form|not provided
5645	chr2:240871379:T:A	Imputed data	0.47	14	0.319	1/1790	NF	13	0.282	1/1652	NF	1	0	1/3589	NF	NA	NA	NA	NA
56591	chr1:46189476:AC:A	Imputed data	0.82	14	0.141	1/1790	NF	13	0.167	1/1652	NF	1	0	1/3589	NF	NA	NA	NA	NA
984989	chr2:240594547:G:GAAGGGTGGAGCCAGGTAGATGC	Imputed data	0.91	14	0.176	1/1790	NF	13	0.154	1/1652	NF	1	0	1/3589	NF	NA	NA	NA	NA
1204435	chr14:81144019:TCA:T	Imputed data	1	14	0.705	1/1790	NF	13	0.682	1/1652	NF	1	0	1/3589	NF	NA	NA	NA	NA
2081385	chr3:148996740:AG:A	Imputed data	0.91	14	0.833	1/1790	NF	13	0.818	1/1652	NF	1	0	1/3589	NF	NA	NA	NA	NA
53259	chr7:117559537:C:A	Imputed data	0.82	13	1	1/1928	NF	12	1	1/1789	NF	1	0	1/3589	NF	NA	NA	NA	1/16	CFTR-related disorder|not provided|Cystic fibrosis|Bronchiectasis with or without elevated sweat chloride 1
6335	chr9:130470873:T:C	Imputed data	0.65	13	0.564	1/1928	NF	12	0.561	1/1789	NF	1	0	1/3589	NF	NA	NA	NA	NA
6461	chr14:81092611:G:C	Imputed data	0.82	13	0.167	1/1928	NF	12	0.152	1/1789	NF	1	0	1/3589	NF	NA	NA	NA	NA
99237	chr1:94037209:A:G	Imputed data	0.82	13	0.985	1/1928	NF	12	0.982	1/1789	NF	1	0	1/3589	NF	NA	NA	NA	NA
617677	chr1:44981080:A:G	Imputed data	1	13	1	1/1928	NF	12	1	1/1789	NF	1	0	1/3589	NF	NA	NA	NA	NA
1903361	chr22:19494602:GGT:G	Imputed data	1	13	0.742	1/1928	NF	12	0.727	1/1789	NF	1	0	1/3589	NF	NA	NA	NA	NA
2159503	chr11:93793847:G:A	Imputed data	0.82	13	1	1/1928	NF	12	1	1/1789	NF	1	0	1/3589	NF	NA	NA	NA	NA
2634805	chr6:15523016:T:TGTCA	Imputed data	0.82	13	0.885	1/1928	NF	12	0.864	1/1789	NF	1	0	1/3589	NF	NA	NA	NA	NA
1979504	chr4:15557452:G:T	Imputed data	1	12	0.879	1/2088	NF	11	0.855	1/1952	NF	1	0	1/3589	NF	NA	NA	NA	1/3591	Meckel-Gruber syndrome|Familial aplasia of the vermis
3849	chr13:51937583:C:T	Imputed data	0.3	12	1	1/2088	NF	11	1	1/1952	NF	1	0	1/3589	NF	NA	NA	NA	NA
12281	chr2:233772413:T:G	Imputed data	0.91	12	0.964	1/2088	NF	11	0.956	1/1952	NF	1	0	1/3589	NF	NA	NA	NA	NA
13115	chr1:68444858:G:A	Imputed data	1	12	0.152	1/2088	NF	11	0.182	1/1952	NF	1	0	1/3589	NF	NA	NA	NA	NA
25222	chr9:34648353:T:C	Imputed data	0.65	12	0.394	1/2088	NF	11	0.382	1/1952	NF	1	0	1/3589	NF	NA	NA	NA	NA
198438	chr5:178986876:G:A	Imputed data	1	12	0.818	1/2088	NF	11	0.8	1/1952	NF	1	0	1/3589	NF	NA	NA	NA	NA
209099	chr1:161853324:G:C	Imputed data	0.82	12	0.945	1/2088	NF	11	0.978	1/1952	NF	1	0	1/3589	NF	NA	NA	NA	NA
1072648	chr6:79513588:A:T	Imputed data	0.82	12	0.964	1/2088	NF	11	0.964	1/1952	NF	1	0	1/3589	NF	NA	NA	NA	NA
2682590	chr2:15276884:G:A	Imputed data	0.82	12	0.655	1/2088	NF	11	0.622	1/1952	NF	1	0	1/3589	NF	NA	NA	NA	NA
2852585	chr10:49662710:C:A	Imputed data	1	12	0.424	1/2088	NF	11	0.382	1/1952	NF	1	0	1/3589	NF	NA	NA	NA	NA
851025	chr15:80168317:G:A	Imputed data	0.82	11	0.8	1/2278	NF	10	0.778	1/2147	NF	1	0	1/3589	NF	NA	NA	NA	1/19	Tyrosinemia type I
102768	chr12:102855207:A:G	Imputed data	0.82	11	0.655	1/2278	NF	10	0.622	1/2147	NF	1	0	1/3589	NF	NA	NA	NA	1/103	not provided|Phenylketonuria
281505	chr15:42399548:C:T	Imputed data	0.82	11	0.622	1/2278	NF	10	0.583	1/2147	NF	1	0	1/3589	NF	NA	NA	NA	1/599	Autosomal recessive limb-girdle muscular dystrophy|Abnormality of the musculature|not provided|Muscular dystrophy, limb-girdle, autosomal dominant 4|Autosomal recessive limb-girdle muscular dystrophy type 2A
30183	chr2:121530932:C:G	Imputed data	0.82	11	0.855	1/2278	NF	10	0.822	1/2147	NF	1	0	1/3589	NF	NA	NA	NA	NA
35466	chr1:231270755:T:G	Imputed data	0.82	11	0.564	1/2278	NF	10	0.511	1/2147	NF	1	0	1/3589	NF	NA	NA	NA	NA
88683	chr8:100233436:C:T	Imputed data	0.47	11	0.8	1/2278	NF	10	0.778	1/2147	NF	1	0	1/3589	NF	NA	NA	NA	NA
189043	chr7:92494496:CT:C	Imputed data	0.65	11	0.978	1/2278	NF	10	0.972	1/2147	NF	1	0	1/3589	NF	NA	NA	NA	NA
190959	chr11:67457677:C:T	Imputed data	0.65	11	1	1/2278	NF	10	1	1/2147	NF	1	0	1/3589	NF	NA	NA	NA	NA
242458	chr1:226982996:C:T	Imputed data	0.65	11	1	1/2278	NF	10	1	1/2147	NF	1	0	1/3589	NF	NA	NA	NA	NA
495346	chr4:177442268:AAAGGGCC:A	Imputed data	0.82	11	0.8	1/2278	NF	10	0.778	1/2147	NF	1	0	1/3589	NF	NA	NA	NA	NA
534526	chr2:232530088:T:C	Imputed data	1	11	0.127	1/2278	NF	10	0.156	1/2147	NF	1	0	1/3589	NF	NA	NA	NA	NA
1012741	chr1:154936607:C:A	Imputed data	0.82	11	0.291	1/2278	NF	10	0.356	1/2147	NF	1	0	1/3589	NF	NA	NA	NA	NA
2444342	chr2:11782269:CT:C	Imputed data	1	11	0.444	1/2278	NF	10	0.393	1/2147	NF	1	0	1/3589	NF	NA	NA	NA	NA
2678812	chr7:96189358:A:G	Imputed data	1	11	0.709	1/2278	NF	10	0.667	1/2147	NF	1	0	1/3589	NF	NA	NA	NA	NA
4875	chr9:96244393:G:A	Imputed data	0.82	10	0.356	1/2506	NF	9	0.333	1/2386	NF	1	0	1/3589	NF	NA	NA	NA	NA
15990	chr7:30964126:G:A	Imputed data	0.65	10	0.244	1/2506	NF	9	0.222	1/2386	NF	1	0	1/3589	NF	NA	NA	NA	NA
128201	chr17:58732547:CAGT:C	Imputed data	0.65	10	0.356	1/2506	NF	9	0.333	1/2386	NF	1	0	1/3589	NF	NA	NA	NA	NA
432014	chr3:165019655:G:A	Imputed data	1	10	0.806	1/2506	NF	9	0.75	1/2386	NF	1	0	1/3589	NF	NA	NA	NA	NA
437874	chr10:93528032:C:A	Imputed data	0.91	10	0.978	1/2506	NF	9	1	1/2386	NF	1	0	1/3589	NF	NA	NA	NA	NA
555559	chr5:13913850:GAA:G	Imputed data	1	10	1	1/2506	NF	9	1	1/2386	NF	1	0	1/3589	NF	NA	NA	NA	NA
635822	chr8:86605416:C:T	Imputed data	1	10	1	1/2506	NF	9	1	1/2386	NF	1	0	1/3589	NF	NA	NA	NA	NA
649815	chr2:216428695:T:TC	Imputed data	0.82	10	0.8	1/2506	NF	9	0.778	1/2386	NF	1	0	1/3589	NF	NA	NA	NA	NA
853184	chr17:16952584:C:T	Imputed data	1	10	0.75	1/2506	NF	9	0.75	1/2386	NF	1	0	1/3589	NF	NA	NA	NA	NA
1452230	chr19:7525020:G:GC	Imputed data	0.82	10	0.4	1/2506	NF	9	0.361	1/2386	NF	1	0	1/3589	NF	NA	NA	NA	NA
2500605	chr18:23951778:G:A	Imputed data	0.82	10	1	1/2506	NF	9	1	1/2386	NF	1	0	1/3589	NF	NA	NA	NA	NA
2825841	chr8:18064456:C:T	Imputed data	0.82	10	0.536	1/2506	NF	9	0.476	1/2386	NF	1	0	1/3589	NF	NA	NA	NA	NA
2884604	chr9:96252805:A:C	Imputed data	0.82	10	1	1/2506	NF	9	1	1/2386	NF	1	0	1/3589	NF	NA	NA	NA	NA
2895065	chr6:76018825:G:A	Imputed data	0.91	10	1	1/2506	NF	9	1	1/2386	NF	1	0	1/3589	NF	NA	NA	NA	NA
18420	chr1:212859026:T:C	Imputed data	0.65	9	0.643	1/2785	NF	8	0.571	1/2684	NF	1	0	1/3589	NF	NA	NA	NA	NA
42020	chr20:63693211:C:T	Imputed data	1	9	0.167	1/2785	NF	8	0.214	1/2684	NF	1	0	1/3589	NF	NA	NA	NA	NA
179597	chr5:90725550:TACAA:T	Imputed data	0.82	9	1	1/2785	NF	8	1	1/2684	NF	1	0	1/3589	NF	NA	NA	NA	NA
356016	chr6:161350208:C:T	Imputed data	0.47	9	0.321	1/2785	NF	8	0.429	1/2684	NF	1	0	1/3589	NF	NA	NA	NA	NA
1175065	chr7:4787632:A:G	Imputed data	1	9	0.583	1/2785	NF	8	0.536	1/2684	NF	1	0	1/3589	NF	NA	NA	NA	NA
1376047	chr11:72105946:GGGACCATGTCCCCT:G	Imputed data	1	9	1	1/2785	NF	8	1	1/2684	NF	1	0	1/3589	NF	NA	NA	NA	NA
1444009	chr1:160282450:T:TA	Imputed data	1	9	0.833	1/2785	NF	8	0.786	1/2684	NF	1	0	1/3589	NF	NA	NA	NA	NA
1456666	chr5:148111807:C:T	Imputed data	1	9	0.5	1/2785	NF	8	0.464	1/2684	NF	1	0	1/3589	NF	NA	NA	NA	NA
2197624	chr7:65980223:C:T	Imputed data	0.82	9	1	1/2785	NF	8	1	1/2684	NF	1	0	1/3589	NF	NA	NA	NA	NA
2629472	chr2:227245960:CCAGG:C	Imputed data	1	9	0.944	1/2785	NF	8	0.929	1/2684	NF	1	0	1/3589	NF	NA	NA	NA	NA
4829	chr7:107694473:T:G	WGS	0.96	8	0.107	1/232	NF	7	0.048	1/220	NF	1	0	1/314	NF	NA	NA	NA	1/85	Autosomal recessive nonsyndromic hearing loss 4|Pendred syndrome|not provided|Rare genetic deafness
4742	chr5:79055859:T:C	Imputed data	0.82	8	0.429	1/3133	NF	7	0.429	1/3067	NF	1	0	1/3589	NF	NA	NA	NA	NA
93375	chr19:41422370:G:C	Imputed data	0.47	8	0.5	1/3133	NF	7	0.476	1/3067	NF	1	0	1/3589	NF	NA	NA	NA	NA
164826	chr16:21722979:G:A	Imputed data	1	8	0.714	1/3133	NF	7	0.667	1/3067	NF	1	0	1/3589	NF	NA	NA	NA	NA
209153	chr6:98926925:G:A	Imputed data	0.65	8	0.214	1/3133	NF	7	0.143	1/3067	NF	1	0	1/3589	NF	NA	NA	NA	NA
817558	chr4:154744465:C:T	Imputed data	1	8	1	1/3133	NF	7	1	1/3067	NF	1	0	1/3589	NF	NA	NA	NA	NA
954862	chr3:48586408:TG:T	Imputed data	0.82	8	1	1/3133	NF	7	1	1/3067	NF	1	0	1/3589	NF	NA	NA	NA	NA
1074599	chr17:63971725:A:T	Imputed data	0.65	8	0.714	1/3133	NF	7	0.667	1/3067	NF	1	0	1/3589	NF	NA	NA	NA	NA
1451919	chr9:123372184:CCT:C	Imputed data	0.47	8	0.476	1/3133	NF	7	0.667	1/3067	NF	1	0	1/3589	NF	NA	NA	NA	NA
2628993	chr16:69336543:G:A	Imputed data	1	8	0.571	1/3133	NF	7	0.571	1/3067	NF	1	0	1/3589	NF	NA	NA	NA	NA
2678213	chr11:36593025:CAG:C	Imputed data	0.91	8	0.536	1/3133	NF	7	0.714	1/3067	NF	1	0	1/3589	NF	NA	NA	NA	NA
93184	chr16:88835779:G:T	Imputed data	0.82	7	0.714	1/3580	NF	6	0.667	1/3579	NF	1	0	1/3589	NF	NA	NA	NA	NA
454666	chr7:21543246:A:G	Imputed data	1	7	0.667	1/3580	NF	6	0.933	1/3579	NF	1	0	1/3589	NF	NA	NA	NA	NA
496750	chr16:58002553:AGG:A	Imputed data	0.82	7	0.2	1/3580	NF	6	0.1	1/3579	NF	1	0	1/3589	NF	NA	NA	NA	NA
635151	chr6:43521039:CATTAT:C	Imputed data	1	7	0.19	1/3580	NF	6	0.133	1/3579	NF	1	0	1/3589	NF	NA	NA	NA	NA
844485	chr22:50527587:C:T	Imputed data	0.91	7	0.1	1/3580	NF	6	0.1	1/3579	NF	1	0	1/3589	NF	NA	NA	NA	NA
928888	chr5:149981248:C:A	Imputed data	0.82	7	0.2	1/3580	NF	6	0.167	1/3579	NF	1	0	1/3589	NF	NA	NA	NA	NA
1064498	chr2:98396162:G:A	Imputed data	0.82	7	0.476	1/3580	NF	6	0.4	1/3579	NF	1	0	1/3589	NF	NA	NA	NA	NA
1069590	chr3:120638453:A:T	Imputed data	0.82	7	1	1/3580	NF	6	1	1/3579	NF	1	0	1/3589	NF	NA	NA	NA	NA
1515145	chr20:18554343:C:T	Imputed data	0.65	7	1	1/3580	NF	6	1	1/3579	NF	1	0	1/3589	NF	NA	NA	NA	NA
1687235	chr13:101376978:G:A	Imputed data	0.82	7	1	1/3580	NF	6	1	1/3579	NF	1	0	1/3589	NF	NA	NA	NA	NA
1926546	chr15:30925214:C:T	Imputed data	0.82	7	0.4	1/3580	NF	6	0.3	1/3579	NF	1	0	1/3589	NF	NA	NA	NA	NA
2430140	chr11:800770:G:A	Imputed data	0.65	7	0.714	1/3580	NF	6	0.667	1/3579	NF	1	0	1/3589	NF	NA	NA	NA	NA
2867864	chr3:43598564:GGGTAACCA:G	Imputed data	0.82	7	1	1/3580	NF	6	1	1/3579	NF	1	0	1/3589	NF	NA	NA	NA	NA
2628997	chr12:80336083:C:T	Imputed data	1	6	0.2	1/4177	NF	5	0.2	1/4294	NF	1	0	1/3589	NF	NA	NA	NA	1/74	OTOGL-related disorder|not provided
43498	chr7:107690203:C:T	Imputed data	1	6	0.4	1/4177	NF	5	0.6	1/4294	NF	1	0	1/3589	NF	NA	NA	NA	1/85	Autosomal recessive nonsyndromic hearing loss 4|Pendred syndrome|Rare genetic deafness|Hearing loss, autosomal recessive|not provided
188878	chr7:107674302:G:C	Imputed data	0.82	6	0.667	1/4177	NF	5	0.8	1/4294	NF	1	0	1/3589	NF	NA	NA	NA	1/85	SLC26A4-related disorder|not provided|Autosomal recessive nonsyndromic hearing loss 4|Pendred syndrome|Rare genetic deafness
2503835	chr19:46412808:C:T	WGS	1	6	0.933	1/309	NF	5	0.9	1/308	NF	1	0	1/314	NF	NA	NA	NA	NA
31076	chr12:123699702:A:G	Imputed data	1	6	1	1/4177	NF	5	1	1/4294	NF	1	0	1/3589	NF	NA	NA	NA	NA
538150	chr19:7639772:CTG:C	Imputed data	0.82	6	0.8	1/4177	NF	5	0.7	1/4294	NF	1	0	1/3589	NF	NA	NA	NA	NA
583	chr12:102894826:G:T	Imputed data	0.82	5	1	1/5012	NF	4	1	1/5368	NF	1	0	1/3589	NF	NA	NA	NA	1/103	Hyperphenylalaninemia|PAH-related disorder|not provided|Inborn genetic diseases|Phenylketonuria
2196170	chr9:128634225:C:T	Imputed data	1	5	0.2	1/5012	NF	4	0.333	1/5368	NF	1	0	1/3589	NF	NA	NA	NA	1/139	Short-rib thoracic dysplasia 11 with or without polydactyly
3029461	chr16:2102541:A:AG	Imputed data	0.82	5	1	1/5012	NF	4	1	1/5368	NF	1	0	1/3589	NF	NA	NA	NA	1/90	PKD1-related disorder
4053	chr2:1494011:C:G	WGS	0.82	5	1	1/370	NF	4	1	1/384	NF	1	0	1/314	NF	NA	NA	NA	NA
223024	chr22:50529213:C:T	Imputed data	0.82	5	0.3	1/5012	NF	4	0.167	1/5368	NF	1	0	1/3589	NF	NA	NA	NA	NA
420062	chr2:27367800:G:A	Imputed data	0.91	5	1	1/5012	NF	4	1	1/5368	NF	1	0	1/3589	NF	NA	NA	NA	NA
558659	chr2:151508004:C:A	Imputed data	1	5	0.3	1/5012	NF	4	0.5	1/5368	NF	1	0	1/3589	NF	NA	NA	NA	NA
580165	chr8:144359622:G:C	Imputed data	0.94	5	0.6	1/5012	NF	4	0.5	1/5368	NF	1	0	1/3589	NF	NA	NA	NA	NA
620090	chr5:127433488:C:T	Imputed data	1	5	1	1/5012	NF	4	1	1/5368	NF	1	0	1/3589	NF	NA	NA	NA	NA
667407	chr1:92263676:CA:C	Imputed data	0.82	5	0.1	1/5012	NF	4	0.167	1/5368	NF	1	0	1/3589	NF	NA	NA	NA	NA
235484	chr4:78473466:T:A	Imputed data	1	4	1	1/6265	NF	3	1	1/7157	NF	1	0	1/3589	NF	NA	NA	NA	1/133	Fraser syndrome 1|Congenital anomaly of kidney and urinary tract|not provided
280037	chr15:42389944:G:A	Imputed data	1	4	0.833	1/6265	NF	3	0.667	1/7157	NF	1	0	1/3589	NF	NA	NA	NA	1/599	not provided|Autosomal recessive limb-girdle muscular dystrophy type 2A|Muscular dystrophy, limb-girdle, autosomal dominant 4
5166	chr12:868772:C:T	WGS	0.96	4	0.167	1/463	NF	3	0	1/513	NF	1	0	1/314	NF	Known	NA	Laberge, 2005	NA
525404	chr16:84170123:AGGACGGAGATGGAGAGCCAGAGG:A	WGS	0.87	4	0	1/463	NF	3	0	1/513	NF	1	0	1/314	NF	NA	NA	NA	NA
1065659	chr9:136430409:C:T	WGS	1	4	0.5	1/463	NF	3	0.333	1/513	NF	1	0	1/314	NF	NA	NA	NA	NA
1344887	chr10:104168777:C:T	WGS	0.78	4	0.333	1/463	NF	3	0	1/513	NF	1	0	1/314	NF	NA	NA	NA	NA
189051	chr13:20189246:CTT:C	Imputed data	1	4	0.5	1/6265	NF	3	0.333	1/7157	NF	1	0	1/3589	NF	NA	NA	NA	NA
189342	chr22:17188342:T:C	Imputed data	0.82	4	0.167	1/6265	NF	3	0	1/7157	NF	1	0	1/3589	NF	NA	NA	NA	NA
193474	chr10:84194761:A:G	Imputed data	0.82	4	1	1/6265	NF	3	1	1/7157	NF	1	0	1/3589	NF	NA	NA	NA	NA
208565	chr5:41159152:G:A	Imputed data	0.91	4	1	1/6265	NF	3	1	1/7157	NF	1	0	1/3589	NF	NA	NA	NA	NA
226106	chr1:75734867:T:C	Imputed data	0.82	4	1	1/6265	NF	3	1	1/7157	NF	1	0	1/3589	NF	NA	NA	NA	NA
661267	chr11:108297285:A:G	Imputed data	0.82	4	0.5	1/6265	NF	3	0.333	1/7157	NF	1	0	1/3589	NF	NA	NA	NA	NA
692132	chr7:142874616:G:A	Imputed data	1	4	0.167	1/6265	NF	3	0.333	1/7157	NF	1	0	1/3589	NF	NA	NA	NA	NA
1712459	chr1:207752294:CT:C	Imputed data	1	4	0.167	1/6265	NF	3	0.333	1/7157	NF	1	0	1/3589	NF	NA	NA	NA	NA
35705	chr13:51958552:A:C	Imputed data	0.82	3	0.333	1/8354	NF	2	0	1/10736	NF	1	0	1/3589	NF	NA	NA	NA	NA
377917	chr19:12893543:G:A	Imputed data	1	3	0	1/8354	NF	2	0	1/10736	NF	1	0	1/3589	NF	NA	NA	NA	NA
410378	chr3:180650140:T:C	Imputed data	1	3	0	1/8354	NF	2	0	1/10736	NF	1	0	1/3589	NF	NA	NA	NA	NA
550489	chr16:56497760:G:A	Imputed data	0.82	3	0.333	1/8354	NF	2	0	1/10736	NF	1	0	1/3589	NF	NA	NA	NA	NA
1451445	chr10:95687264:GCA:G	Imputed data	0.82	3	1	1/8354	NF	2	1	1/10736	NF	1	0	1/3589	NF	NA	NA	NA	NA
2644203	chr14:44999496:AG:A	Imputed data	1	3	0	1/8354	NF	2	0	1/10736	NF	1	0	1/3589	NF	NA	NA	NA	NA
11998	chr17:42903947:C:T	WGS	0.65	3	1	1/926	NF	2	1	1/769	NF	1	0	1/314	NF	NA	NA	NA	NA
46077	chr10:71812882:CCAAT:C	WGS	0.94	3	1	1/617	NF	2	1	1/769	NF	1	0	1/314	NF	NA	NA	NA	NA
90356	chr3:37014545:G:A	Imputed data	1	2	0	1/12531	NF	1	0	1/21472	NF	1	0	1/3589	NF	NA	NA	NA	NA
454781	chr5:13844962:G:A	Imputed data	1	2	0	1/12531	NF	1	0	1/21472	NF	1	0	1/3589	NF	NA	NA	NA	NA
1698723	chr18:57655304:G:A	Imputed data	1	2	1	1/12531	NF	1	0	1/21472	NF	1	0	1/3589	NF	NA	NA	NA	NA
2718935	chr10:16831260:G:T	Imputed data	1	2	1	1/12531	NF	1	0	1/21472	NF	1	0	1/3589	NF	NA	NA	NA	NA
2786575	chr17:82445962:T:G	Imputed data	1	2	1	1/12531	NF	1	0	1/21472	NF	1	0	1/3589	NF	NA	NA	NA	NA
286933	chr5:71596297:C:T	Imputed data	1	1	0	1/25061	NF	1	0	1/1538	NF	1	0	1/3589	NF	NA	NA	NA	NA
2781	chr3:81577973:G:A	WGS	1	1	0	1/1852	NF	0	0	NA	NF	1	0	1/314	NF	NA	NA	NA	NA
7351	chr9:116698130:C:T	WGS	1	1	0	1/1852	NF	0	0	NA	NF	1	0	1/314	NF	NA	NA	NA	NA
426454	chr17:1771040:C:T	Imputed data	1	1	0	1/25061	NF	0	0	NA	NF	1	0	1/3589	NF	NA	NA	NA	NA
942574	chr10:17115488:G:A	Imputed data	1	1	0	1/25061	NF	0	0	NA	NF	1	0	1/3589	NF	NA	NA	NA	NA
977085	chr12:4517145:G:A	WGS	1	1	0	1/1852	NF	0	0	NA	NF	1	0	1/314	NF	NA	NA	NA	NA
1449576	chr2:203955895:T:G	WGS	0.82	1	0	1/1852	NF	0	0	NA	NF	1	0	1/314	NF	NA	NA	NA	NA
1516744	chr20:2663692:C:A	WGS	1	1	0	1/1852	NF	0	0	NA	NF	1	0	1/314	NF	NA	NA	NA	NA
1903562	chr7:92489424:C:T	WGS	0.82	1	0	1/1852	NF	0	0	NA	NF	1	0	1/314	NF	NA	NA	NA	NA
2139601	chr22:50626680:C:G	Imputed data	1	1	0	1/25061	NF	0	0	NA	NF	1	0	1/3589	NF	NA	NA	NA	NA
2435024	chr15:82661912:G:A	WGS	1	1	0	1/1852	NF	0	0	NA	NF	1	0	1/314	NF	NA	NA	NA	NA
2631843	chr10:72508254:G:A	WGS	0.82	1	0	1/1852	NF	0	0	NA	NF	1	0	1/314	NF	NA	NA	NA	NA
2707777	chr17:31229112:TC:T	WGS	0.82	1	0	1/1852	NF	0	0	NA	NF	1	0	1/314	NF	NA	NA	NA	NA
3004058	chr6:112068204:G:C	WGS	1	1	0	1/1852	NF	0	0	NA	NF	1	0	1/314	NF	NA	NA	NA	NA
438100	chr1:94018445:C:T	Imputed data	0.98	80	0.389	1/313	NF	78	0.407	1/275	NF	2	0	1/1794	NF	NA	NA	NA	NA
208515	chr5:83104942:TC:T	Imputed data	0.24	79	0.219	1/317	NF	77	0.225	1/279	NF	2	0	1/1794	NF	NA	NA	NA	NA
56406	chr8:144513126:G:A	Imputed data	1	76	0.502	1/330	NF	74	0.494	1/290	NF	2	1	1/1794	NF	NA	NA	NA	NA
5143	chr11:17531431:C:T	Imputed data	1	62	0.871	1/404	NF	60	0.866	1/358	NF	2	1	1/1794	NF	NA	NA	NA	NA
102667	chr12:102877469:T:A	Imputed data	0.96	57	0.642	1/440	NF	55	0.644	1/390	NF	2	1	1/1794	NF	NA	NA	NA	1/103	PAH-related disorder|Phenylketonuria|See cases|not provided
381657	chr11:71441413:C:T	Imputed data	0.91	57	0.756	1/440	NF	55	0.761	1/390	NF	2	1	1/1794	NF	NA	NA	NA	NA
2343	chr2:71124445:G:A	Imputed data	0.68	48	0.253	1/522	NF	46	0.255	1/467	NF	2	0	1/1794	NF	NA	NA	NA	NA
423908	chr2:165941186:T:C	Imputed data	0.91	47	0.392	1/533	NF	45	0.387	1/477	NF	2	1	1/1794	NF	NA	NA	NA	NA
2572077	chr11:66523538:G:A	Imputed data	1	47	0.353	1/533	NF	45	0.35	1/477	NF	2	0	1/1794	NF	NA	NA	NA	NA
2882012	chr21:42385523:G:C	Imputed data	1	47	0.297	1/533	NF	45	0.299	1/477	NF	2	0	1/1794	NF	NA	NA	NA	NA
39639	chr19:48306325:T:C	Imputed data	1	46	0.6	1/545	NF	44	0.615	1/488	NF	2	0	1/1794	NF	NA	NA	NA	NA
423215	chr9:108897149:T:TA	Imputed data	0.82	46	0.735	1/545	NF	44	0.723	1/488	NF	2	1	1/1794	NF	NA	NA	NA	NA
636509	chr14:20476500:C:G	Imputed data	0.91	45	0.094	1/557	NF	43	0.086	1/499	NF	2	0	1/1794	NF	NA	NA	NA	NA
1216405	chr10:95693455:TCA:T	Imputed data	0.91	44	0.427	1/570	NF	42	0.437	1/511	NF	2	0	1/1794	NF	NA	NA	NA	NA
2353	chr1:216190279:CAG:C	Imputed data	1	42	0.872	1/597	NF	40	0.864	1/537	NF	2	1	1/1794	NF	NA	NA	NA	NA
552174	chr18:23949925:G:A	Imputed data	1	41	0.691	1/611	NF	39	0.767	1/551	NF	2	1	1/1794	NF	NA	NA	NA	1/86	Junctional epidermolysis bullosa gravis of Herlitz
2633110	chr5:35771757:G:T	Imputed data	0.82	40	0.229	1/627	NF	38	0.219	1/565	NF	2	0	1/1794	NF	NA	NA	NA	NA
265483	chr8:43193790:G:A	Imputed data	0.94	37	0.809	1/677	NF	35	0.855	1/613	NF	2	0	1/1794	NF	NA	NA	NA	NA
467803	chr5:71650118:G:A	Imputed data	0.47	37	0.882	1/677	NF	35	0.873	1/613	NF	2	1	1/1794	NF	NA	NA	NA	NA
2582351	chr12:5976155:C:T	Imputed data	0.65	37	0.186	1/677	NF	35	0.197	1/613	NF	2	0	1/1794	NF	NA	NA	NA	NA
2166399	chr2:11779621:G:A	Imputed data	0.91	36	0.512	1/696	NF	34	0.499	1/632	NF	2	0	1/1794	NF	NA	NA	NA	NA
812086	chr3:158660945:CACAG:C	Imputed data	0.91	35	0.936	1/716	NF	33	0.929	1/651	NF	2	1	1/1794	NF	NA	NA	NA	NA
1342930	chr15:75364182:C:T	Imputed data	0.79	35	0.804	1/716	NF	33	0.91	1/651	NF	2	1	1/1794	NF	NA	NA	NA	NA
224316	chr3:101565323:G:T	Imputed data	0.91	34	0.733	1/737	NF	32	0.718	1/671	NF	2	1	1/1794	NF	NA	NA	NA	NA
947373	chr2:201704452:AC:A	Imputed data	0.82	32	0.726	1/783	NF	30	0.77	1/716	NF	2	0	1/1794	NF	NA	NA	NA	NA
3884	chr5:74720644:C:T	Imputed data	0.96	31	0.428	1/808	NF	29	0.411	1/740	NF	2	0	1/1794	NF	NA	NA	NA	NA
5945	chr3:184137637:G:A	Imputed data	0.38	31	0.426	1/808	NF	29	0.458	1/740	NF	2	0	1/1794	NF	NA	NA	NA	NA
545031	chr11:6614644:C:CT	Imputed data	0.88	31	0.626	1/808	NF	29	0.598	1/740	NF	2	1	1/1794	NF	NA	NA	NA	NA
967250	chr22:20994230:C:T	Imputed data	1	31	0.57	1/808	NF	29	0.557	1/740	NF	2	0	1/1794	NF	NA	NA	NA	NA
1068778	chr15:65639613:C:T	Imputed data	0.56	31	0.692	1/808	NF	29	0.688	1/740	NF	2	0	1/1794	NF	NA	NA	NA	NA
1224470	chr17:1770026:A:ACGGCCCTCT	Imputed data	0.91	31	0.49	1/808	NF	29	0.476	1/740	NF	2	1	1/1794	NF	NA	NA	NA	NA
5844	chr5:178994808:G:A	Imputed data	0.72	30	0.596	1/835	NF	28	0.573	1/767	NF	2	1	1/1794	NF	NA	NA	NA	NA
7730	chr2:38075207:C:T	Imputed data	0.47	30	0.016	1/835	NF	28	0.019	1/767	NF	2	0	1/1794	NF	NA	NA	NA	NA
9480	chr2:98396755:G:A	Imputed data	1	30	0.867	1/835	NF	28	0.858	1/767	NF	2	1	1/1794	NF	NA	NA	NA	NA
140553	chr11:22262231:T:C	Imputed data	0.75	30	0.349	1/835	NF	28	0.331	1/767	NF	2	0	1/1794	NF	NA	NA	NA	NA
1074946	chr4:122979327:C:T	Imputed data	1	29	0.315	1/864	NF	27	0.322	1/795	NF	2	0	1/1794	NF	NA	NA	NA	NA
5219	chr6:41161557:G:A	Imputed data	1	28	0.88	1/895	NF	26	0.867	1/826	NF	2	1	1/1794	NF	NA	NA	NA	NA
544604	chr3:52346755:TTAAC:T	Imputed data	1	28	0.637	1/895	NF	26	0.609	1/826	NF	2	1	1/1794	NF	NA	NA	NA	NA
3346	chr2:31529313:T:C	Imputed data	0.91	27	0.273	1/928	NF	25	0.254	1/859	NF	2	0	1/1794	NF	NA	NA	NA	NA
472437	chr3:128481275:C:T	Imputed data	0.82	26	0.7	1/964	NF	24	0.685	1/895	NF	2	0	1/1794	NF	NA	NA	NA	NA
638899	chr2:110168520:GT:G	Imputed data	1	26	0.609	1/964	NF	24	0.645	1/895	NF	2	0	1/1794	NF	NA	NA	NA	NA
370732	chr17:80213852:G:A	Imputed data	1	25	0.029	1/1002	NF	23	0.03	1/934	NF	2	1	1/1794	NF	NA	NA	NA	NA
436607	chr18:70054130:C:T	Imputed data	0.82	25	0.993	1/1002	NF	23	0.996	1/934	NF	2	1	1/1794	NF	NA	NA	NA	NA
505395	chr15:78109271:GGGGAGCCGAC:G	Imputed data	0.91	25	0.897	1/1002	NF	23	0.885	1/934	NF	2	1	1/1794	NF	NA	NA	NA	NA
242524	chr3:128895320:CT:C	Imputed data	0.3	24	0.221	1/1044	NF	22	0.219	1/976	NF	2	1	1/1794	NF	NA	NA	NA	NA
2399	chr7:66089114:A:G	Imputed data	0.74	23	0.996	1/1090	NF	21	0.995	1/1022	NF	2	1	1/1794	NF	NA	NA	NA	NA
99136	chr1:94055237:A:T	Imputed data	0.94	23	0.995	1/1090	NF	21	0.994	1/1022	NF	2	1	1/1794	NF	NA	NA	NA	NA
228513	chr19:44708106:A:G	Imputed data	0.96	23	0.742	1/1090	NF	21	0.81	1/1022	NF	2	0	1/1794	NF	NA	NA	NA	NA
665971	chr16:2043727:C:T	Imputed data	0.94	23	0.862	1/1090	NF	21	0.843	1/1022	NF	2	1	1/1794	NF	NA	NA	NA	NA
808496	chr19:15187213:G:A	Imputed data	1	23	0.719	1/1090	NF	21	0.689	1/1022	NF	2	1	1/1794	NF	NA	NA	NA	NA
2737700	chr17:11719491:G:T	Imputed data	0.82	23	0.234	1/1090	NF	21	0.237	1/1022	NF	2	0	1/1794	NF	NA	NA	NA	NA
5842	chr5:178986132:G:A	Imputed data	0.91	22	0.983	1/1139	NF	20	0.979	1/1074	NF	2	1	1/1794	NF	NA	NA	NA	NA
30502	chr16:88807407:G:A	Imputed data	0.71	22	0.784	1/1139	NF	20	0.758	1/1074	NF	2	1	1/1794	NF	NA	NA	NA	NA
265537	chr1:152311957:G:A	Imputed data	0.47	21	0.59	1/1193	NF	19	0.614	1/1130	NF	2	0	1/1794	NF	NA	NA	NA	1/10	not provided|Ichthyosis vulgaris
165308	chr15:43603362:C:G	Imputed data	1	21	0.681	1/1193	NF	19	0.731	1/1130	NF	2	0	1/1794	NF	NA	NA	NA	NA
21171	chr1:23797718:G:A	Imputed data	0.94	20	1	1/1253	NF	18	1	1/1193	NF	2	1	1/1794	NF	NA	NA	NA	NA
653495	chr2:241767824:C:T	Imputed data	0.47	20	0.716	1/1253	NF	18	0.784	1/1193	NF	2	0	1/1794	NF	NA	NA	NA	NA
667389	chr6:152318265:T:C	Imputed data	1	19	0.477	1/1319	NF	17	0.433	1/1263	NF	2	1	1/1794	NF	NA	NA	NA	1/157	Autosomal recessive ataxia, Beauce type|Autosomal recessive cerebellar ataxia|Inborn genetic diseases|not provided|Emery-Dreifuss muscular dystrophy 4, autosomal dominant
188817	chr14:87986543:C:T	Imputed data	1	19	0.787	1/1319	NF	17	0.767	1/1263	NF	2	0	1/1794	NF	NA	NA	NA	NA
191094	chr18:49363233:C:T	Imputed data	1	19	0.55	1/1319	NF	17	0.593	1/1263	NF	2	0	1/1794	NF	NA	NA	NA	NA
1076606	chr3:98591046:CATTTG:C	Imputed data	0.82	19	0.15	1/1319	NF	17	0.142	1/1263	NF	2	0	1/1794	NF	NA	NA	NA	NA
16576	chr13:102872261:GA:G	Imputed data	0.82	17	1	1/1474	NF	15	1	1/1431	NF	2	1	1/1794	NF	NA	NA	NA	NA
198254	chr5:139026986:G:A	Imputed data	1	17	0.772	1/1474	NF	15	0.876	1/1431	NF	2	0	1/1794	NF	NA	NA	NA	NA
619398	chr15:89323829:G:A	Imputed data	1	17	0.717	1/1474	NF	15	0.67	1/1431	NF	2	1	1/1794	NF	NA	NA	NA	NA
851139	chr18:46529293:GA:G	Imputed data	0.82	17	0.833	1/1474	NF	15	0.802	1/1431	NF	2	1	1/1794	NF	NA	NA	NA	NA
950991	chr16:56886476:G:A	Imputed data	1	17	0.392	1/1474	NF	15	0.341	1/1431	NF	2	1	1/1794	NF	NA	NA	NA	NA
2107486	chr14:58512571:C:G	Imputed data	1	17	0.779	1/1671	NF	15	0.752	1/1652	NF	2	1	1/1794	NF	NA	NA	NA	NA
586	chr12:102917130:T:C	Imputed data	0.82	16	0.956	1/1566	NF	14	0.939	1/1534	NF	2	1	1/1794	NF	Known	NA	Laberge, 2005	1/103	Hyperphenylalaninemia|not provided|Phenylketonuria
8784	chr11:94447288:G:A	Imputed data	0.65	16	0.743	1/1566	NF	14	0.725	1/1534	NF	2	0	1/1794	NF	NA	NA	NA	NA
374498	chr3:69118707:G:A	Imputed data	0.82	16	0.367	1/1566	NF	14	0.352	1/1534	NF	2	0	1/1794	NF	NA	NA	NA	NA
866623	chr4:122743781:GCT:G	Imputed data	0.82	16	1	1/1566	NF	14	1	1/1534	NF	2	1	1/1794	NF	NA	NA	NA	NA
970256	chr22:46353812:T:TGA	Imputed data	0.91	16	0.792	1/1566	NF	14	0.912	1/1534	NF	2	0	1/1794	NF	NA	NA	NA	NA
1525604	chr19:12893542:C:T	Imputed data	0.82	16	0.133	1/1566	NF	14	0.143	1/1534	NF	2	0	1/1794	NF	NA	NA	NA	NA
1804842	chr5:91153241:AG:A	Imputed data	0.91	16	0.767	1/1566	NF	14	0.857	1/1534	NF	2	1	1/1794	NF	NA	NA	NA	NA
2139992	chr20:13785112:G:A	Imputed data	1	16	0.857	1/1566	NF	14	0.833	1/1534	NF	2	1	1/1794	NF	NA	NA	NA	NA
3018852	chr16:5082630:A:G	Imputed data	0.82	16	0.875	1/1566	NF	14	0.857	1/1534	NF	2	1	1/1794	NF	NA	NA	NA	NA
31223	chr5:37165595:G:A	Imputed data	1	15	0.933	1/1671	NF	13	0.923	1/1652	NF	2	1	1/1794	NF	NA	NA	NA	NA
204585	chr17:42543214:T:C	Imputed data	1	15	0.6	1/1671	NF	13	0.564	1/1652	NF	2	1	1/1794	NF	NA	NA	NA	NA
429775	chr1:43439025:C:T	Imputed data	0.82	15	0.343	1/1671	NF	13	0.269	1/1652	NF	2	1	1/1794	NF	NA	NA	NA	NA
553747	chr4:5733436:G:A	Imputed data	1	15	0.705	1/1671	NF	13	0.654	1/1652	NF	2	1	1/1794	NF	NA	NA	NA	NA
1539	chr8:19955894:G:A	Imputed data	0.91	14	0.821	1/1790	NF	12	0.8	1/1789	NF	2	1	1/1794	NF	Known	1/40	Bchetnia, 2021	1/45	Cardiovascular phenotype|Hyperlipoproteinemia, type I|Hyperlipidemia, familial combined, LPL related|not provided
11990	chr9:6554768:C:T	Imputed data	0.82	14	0.846	1/1790	NF	12	0.818	1/1789	NF	2	1	1/1794	NF	NA	NA	NA	NA
267347	chr9:128323147:G:C	Imputed data	0.82	14	0.176	1/1790	NF	12	0.152	1/1789	NF	2	0	1/1794	NF	NA	NA	NA	NA
1437957	chr5:38485852:C:A	Imputed data	0.91	14	1	1/1790	NF	12	1	1/1789	NF	2	0	1/1794	NF	NA	NA	NA	NA
3013775	chr3:94039899:C:T	Imputed data	1	14	0.462	1/1790	NF	12	0.509	1/1789	NF	2	0	1/1794	NF	NA	NA	NA	NA
56370	chr14:22780005:C:CA	Imputed data	0.82	13	0.333	1/1928	NF	11	0.244	1/1952	NF	2	1	1/1794	NF	NA	NA	NA	NA
432695	chr22:38145565:G:A	Imputed data	0.82	13	0.577	1/1928	NF	11	0.509	1/1952	NF	2	1	1/1794	NF	NA	NA	NA	NA
437959	chr19:47836261:G:A	Imputed data	0.82	13	0.372	1/1928	NF	11	0.4	1/1952	NF	2	0	1/1794	NF	NA	NA	NA	NA
498353	chr2:71569903:G:A	Imputed data	0.82	13	0.141	1/1928	NF	11	0.182	1/1952	NF	2	1	1/1794	NF	NA	NA	NA	NA
1984086	chr11:117395546:G:C	Imputed data	0.82	13	0.782	1/1928	NF	11	0.727	1/1952	NF	2	1	1/1794	NF	NA	NA	NA	NA
862704	chr6:51959948:C:T	Imputed data	1	12	0.818	1/2088	NF	10	0.778	1/2147	NF	2	1	1/1794	NF	NA	NA	NA	1/120	Autosomal recessive polycystic kidney disease|Polycystic kidney disease 4|not provided
930633	chr1:1041678:CGCTCCGGCCAGTGCCAGGGTCGAGGTGAGCGGCTCCCCCGGGGGAGG:C	WGS	0.97	12	0	1/154	NF	10	0	1/154	NF	2	0	1/157	NF	NA	NA	NA	NA
870655	chr10:67797189:C:T	Imputed data	0.65	12	0.212	1/2088	NF	10	0.2	1/2147	NF	2	1	1/1794	NF	NA	NA	NA	NA
1067463	chr1:197421267:G:C	Imputed data	0.91	12	1	1/2088	NF	10	1	1/2147	NF	2	1	1/1794	NF	NA	NA	NA	NA
1400031	chr16:13926725:CTT:C	Imputed data	1	12	0.591	1/2088	NF	10	0.533	1/2147	NF	2	1	1/1794	NF	NA	NA	NA	NA
2076742	chr11:6539977:GC:G	Imputed data	0.65	12	0.864	1/2088	NF	10	0.933	1/2147	NF	2	1	1/1794	NF	NA	NA	NA	NA
517648	chr17:18148889:G:A	Imputed data	0.82	11	0.709	1/2278	NF	9	0.667	1/2386	NF	2	1	1/1794	NF	NA	NA	NA	NA
6105	chr8:64615716:A:T	Imputed data	0.82	10	0.583	1/2506	NF	8	0.476	1/2684	NF	2	1	1/1794	NF	NA	NA	NA	NA
188722	chr13:51946291:G:A	Imputed data	0.82	10	0.417	1/2506	NF	8	0.714	1/2684	NF	2	0	1/1794	NF	NA	NA	NA	NA
949712	chr2:232029988:C:T	Imputed data	1	10	1	1/2506	NF	8	1	1/2684	NF	2	0	1/1794	NF	NA	NA	NA	NA
38077	chr13:32346896:G:A	Imputed data	0.82	9	0.357	1/2785	NF	7	0.2	1/3067	NF	2	1	1/1794	NF	NA	NA	NA	1/513	Breast-ovarian cancer, familial, susceptibility to, 2|Hereditary breast ovarian cancer syndrome|Familial cancer of breast|Pancreatic cancer, susceptibility to, 2|Glioma susceptibility 3|Fanconi anemia complementation group D1|Medulloblastoma|Wilms tumor 1|Malignant tumor of prostate|Hereditary cancer-predisposing syndrome|Breast and/or ovarian cancer|not provided
265018	chr16:16190246:C:T	Imputed data	1	9	0.75	1/2785	NF	7	0.667	1/3067	NF	2	1	1/1794	NF	NA	NA	NA	NA
2136295	chr21:44525810:TG:T	Imputed data	0.94	9	0.583	1/2785	NF	7	0.667	1/3067	NF	2	1	1/1794	NF	NA	NA	NA	NA
418184	chr4:158706761:C:T	Imputed data	0.65	8	1	1/3133	NF	6	1	1/3579	NF	2	1	1/1794	NF	NA	NA	NA	NA
461452	chr10:49655129:G:A	Imputed data	1	8	0.667	1/3133	NF	6	0.5	1/3579	NF	2	1	1/1794	NF	NA	NA	NA	NA
816949	chr3:130941625:C:T	Imputed data	0.82	8	0.75	1/3133	NF	6	0.667	1/3579	NF	2	1	1/1794	NF	NA	NA	NA	NA
1694217	chr17:75841003:T:A	Imputed data	0.82	8	0.75	1/3133	NF	6	0.667	1/3579	NF	2	1	1/1794	NF	NA	NA	NA	NA
1339542	chr19:18077548:G:A	Imputed data	1	7	0.476	1/3580	NF	5	0.3	1/4294	NF	2	1	1/1794	NF	NA	NA	NA	NA
2900056	chr22:32487774:AGT:A	Imputed data	1	7	0.533	1/3580	NF	5	0.833	1/4294	NF	2	0	1/1794	NF	NA	NA	NA	NA
856509	chr17:63713498:TCA:T	Imputed data	1	6	1	1/4177	NF	4	1	1/5368	NF	2	1	1/1794	NF	NA	NA	NA	NA
866580	chr12:55723941:C:T	WGS	0.96	5	1	1/370	NF	3	1	1/513	NF	2	1	1/157	NF	NA	NA	NA	NA
224911	chr6:98875675:A:G	Imputed data	0.82	5	0.167	1/5012	NF	3	0	1/7157	NF	2	1	1/1794	NF	NA	NA	NA	NA
286174	chr2:73946816:G:A	Imputed data	1	5	0.5	1/5012	NF	3	0	1/7157	NF	2	1	1/1794	NF	NA	NA	NA	NA
1457359	chr6:87589957:T:G	Imputed data	1	5	1	1/5012	NF	3	1	1/7157	NF	2	1	1/1794	NF	NA	NA	NA	NA
2724515	chr17:11756677:G:A	Imputed data	0.82	5	0.6	1/5012	NF	3	1	1/7157	NF	2	0	1/1794	NF	NA	NA	NA	NA
8480	chr14:74484426:C:A	Imputed data	1	4	1	1/6265	NF	2	1	1/10736	NF	2	1	1/1794	NF	NA	NA	NA	NA
809713	chr4:186275899:A:G	Imputed data	1	4	0.5	1/6265	NF	2	1	1/10736	NF	2	0	1/1794	NF	NA	NA	NA	NA
558291	chr10:89245712:G:A	WGS	1	3	1	1/617	NF	1	0	1/1538	NF	2	1	1/157	NF	NA	NA	NA	NA
581123	chr18:62106797:G:A	WGS	1	3	1	1/617	NF	1	0	1/1538	NF	2	0	1/157	NF	NA	NA	NA	NA
1687448	chr6:43038985:G:A	Imputed data	0.82	3	1	1/8354	NF	1	0	1/21472	NF	2	1	1/1794	NF	NA	NA	NA	NA
2506169	chr18:23533391:C:T	Imputed data	0.82	3	0.333	1/8354	NF	1	0	1/21472	NF	2	1	1/1794	NF	NA	NA	NA	NA
39679	chr8:38253642:G:C	WGS	0.56	2	1	1/926	NF	0	0	NA	NF	2	1	1/157	NF	NA	NA	NA	NA
1320119	chr19:50480156:C:T	Imputed data	0.87	86	0.655	1/291	NF	83	0.644	1/259	NF	3	1	1/1196	NF	NA	NA	NA	NA
981195	chr9:34658654:C:T	Imputed data	1	70	0.891	1/358	NF	67	0.919	1/320	NF	3	0.333	1/1196	NF	NA	NA	NA	NA
2430091	chr6:72213223:G:A	Imputed data	0.96	54	0.691	1/464	NF	51	0.685	1/421	NF	3	1	1/1196	NF	NA	NA	NA	NA
1151	chr4:122743005:ATT:A	Imputed data	0.74	49	0.547	1/511	NF	46	0.529	1/467	NF	3	1	1/1196	NF	NA	NA	NA	NA
657795	chr15:44648985:CAAACA:C	Imputed data	0.96	47	0.552	1/533	NF	44	0.563	1/488	NF	3	0.333	1/1196	NF	NA	NA	NA	NA
1029361	chr3:186613145:A:T	Imputed data	0.77	45	0.276	1/557	NF	42	0.302	1/511	NF	3	0	1/1196	NF	NA	NA	NA	NA
12188	chr1:119415448:C:A	Imputed data	1	44	0.691	1/570	NF	41	0.713	1/524	NF	3	0.333	1/1196	NF	NA	NA	NA	NA
321216	chr16:8804845:T:C	Imputed data	0.91	44	0.367	1/570	NF	41	0.337	1/524	NF	3	1	1/1196	NF	NA	NA	NA	NA
2581360	chr14:74494848:A:G	Imputed data	1	42	0.505	1/597	NF	39	0.501	1/551	NF	3	0.333	1/1196	NF	NA	NA	NA	NA
95754	chr11:126275000:G:GGAGT	Imputed data	0.56	41	0.864	1/611	NF	38	0.871	1/565	NF	3	0.333	1/1196	NF	NA	NA	NA	NA
505150	chr11:17596086:C:T	Imputed data	0.82	40	0.233	1/627	NF	37	0.235	1/580	NF	3	0.333	1/1196	NF	NA	NA	NA	1/43	not provided|Rare genetic deafness|Autosomal recessive nonsyndromic hearing loss 18B
6416	chr5:132387044:C:T	Imputed data	1	40	0.656	1/627	NF	37	0.634	1/580	NF	3	1	1/1196	NF	NA	NA	NA	NA
193544	chr20:44621032:CCTCTT:C	Imputed data	0.79	40	0.373	1/627	NF	37	0.354	1/580	NF	3	0.333	1/1196	NF	NA	NA	NA	NA
2159413	chr4:106327531:CAA:C	Imputed data	1	40	0.785	1/627	NF	37	0.783	1/580	NF	3	0.667	1/1196	NF	NA	NA	NA	NA
92870	chr1:94011395:A:G	Imputed data	0.12	38	0.764	1/660	NF	35	0.831	1/613	NF	3	1	1/1196	NF	NA	NA	NA	NA
1064604	chr17:19347784:C:T	Imputed data	1	38	0.834	1/660	NF	35	0.819	1/613	NF	3	1	1/1196	NF	NA	NA	NA	NA
2580367	chr5:43295854:C:G	Imputed data	0.82	36	0.309	1/696	NF	33	0.327	1/651	NF	3	0	1/1196	NF	NA	NA	NA	NA
451626	chr17:18149550:CTT:C	Imputed data	0.96	34	0.819	1/737	NF	31	0.803	1/693	NF	3	1	1/1196	NF	NA	NA	NA	NA
971442	chr13:49552255:G:A	Imputed data	0.91	34	0.621	1/737	NF	31	0.589	1/693	NF	3	1	1/1196	NF	NA	NA	NA	NA
2067747	chr18:31409583:G:T	Imputed data	1	33	0.992	1/759	NF	30	0.993	1/716	NF	3	1	1/1196	NF	NA	NA	NA	NA
35492	chr1:108898937:AC:A	Imputed data	0.47	31	0.906	1/808	NF	28	0.895	1/767	NF	3	1	1/1196	NF	NA	NA	NA	NA
177737	chr13:20189312:T:TA	Imputed data	1	31	0.378	1/808	NF	28	0.341	1/767	NF	3	0.667	1/1196	NF	NA	NA	NA	NA
280613	chr15:55434904:C:T	Imputed data	1	31	0.905	1/808	NF	28	0.892	1/767	NF	3	1	1/1196	NF	NA	NA	NA	NA
978137	chr18:10741029:A:C	Imputed data	0.82	31	0.159	1/808	NF	28	0.161	1/767	NF	3	0.333	1/1196	NF	NA	NA	NA	NA
1912307	chr15:43203234:G:A	Imputed data	1	31	0.559	1/808	NF	28	0.627	1/767	NF	3	0	1/1196	NF	NA	NA	NA	NA
1803725	chr4:186252074:AGT:A	Imputed data	0.82	30	0.244	1/835	NF	27	0.246	1/795	NF	3	0	1/1196	NF	NA	NA	NA	NA
6717	chr9:35075278:C:G	Imputed data	1	29	0.579	1/864	NF	26	0.54	1/826	NF	3	1	1/1196	NF	NA	NA	NA	NA
280833	chr6:151445326:TG:T	Imputed data	0.94	29	0.735	1/864	NF	26	0.772	1/826	NF	3	0.333	1/1196	NF	NA	NA	NA	NA
809626	chr4:16009109:C:T	Imputed data	1	28	0.992	1/895	NF	25	0.99	1/859	NF	3	1	1/1196	NF	NA	NA	NA	NA
374400	chr7:92241107:TTC:T	Imputed data	1	27	0.769	1/928	NF	24	0.818	1/895	NF	3	0.333	1/1196	NF	NA	NA	NA	NA
458265	chr13:23339132:C:T	Imputed data	1	26	0.923	1/964	NF	23	0.909	1/934	NF	3	1	1/1196	NF	NA	NA	NA	1/20	Hereditary spastic paraplegia|Charlevoix-Saguenay spastic ataxia|Spastic paraplegia
613	chr12:102851703:A:C	Imputed data	0.65	26	0.769	1/1044	NF	23	0.814	1/1022	NF	3	0.333	1/1196	NF	Known	NA	Scriver, 2001	1/103	Phenylketonuria|not provided
437936	chr11:17524445:ACTCACCTCCAATCCCAC:A	Imputed data	0.82	26	0.417	1/964	NF	23	0.424	1/934	NF	3	1	1/1196	NF	NA	NA	NA	NA
636972	chr21:44901671:G:A	Imputed data	1	25	0.605	1/1002	NF	22	0.553	1/976	NF	3	1	1/1196	NF	NA	NA	NA	NA
285609	chr4:121845670:TTA:T	Imputed data	0.47	24	0.482	1/1044	NF	21	0.424	1/1022	NF	3	1	1/1196	NF	NA	NA	NA	NA
1194462	chr18:9117844:CAT:C	Imputed data	0.88	24	0.583	1/1044	NF	21	0.605	1/1022	NF	3	0.333	1/1196	NF	NA	NA	NA	NA
99182	chr1:94044692:C:G	Imputed data	0.96	23	1	1/1090	NF	20	1	1/1074	NF	3	1	1/1196	NF	NA	NA	NA	NA
132981	chr1:235465651:T:TAA	Imputed data	0.56	23	0.649	1/1090	NF	20	0.616	1/1074	NF	3	1	1/1196	NF	NA	NA	NA	NA
216140	chr3:180659582:T:C	Imputed data	0.77	23	0.563	1/1090	NF	20	0.661	1/1074	NF	3	0	1/1196	NF	NA	NA	NA	NA
3591	chr1:75734850:G:A	Imputed data	1	22	0.996	1/1139	NF	19	0.994	1/1130	NF	3	1	1/1196	NF	NA	NA	NA	NA
21065	chr19:1399793:C:T	Imputed data	0.3	22	0.084	1/1139	NF	19	0.066	1/1130	NF	3	0.333	1/1196	NF	NA	NA	NA	NA
446575	chr11:103117629:A:G	Imputed data	0.96	22	0.589	1/1139	NF	19	0.532	1/1130	NF	3	1	1/1196	NF	NA	NA	NA	NA
993834	chr15:64156910:C:A	Imputed data	0.82	22	0.767	1/1139	NF	19	0.76	1/1130	NF	3	1	1/1196	NF	NA	NA	NA	NA
1632	chr17:7224007:T:C	Imputed data	0.94	21	0.679	1/1193	NF	18	0.735	1/1193	NF	3	0.333	1/1196	NF	NA	NA	NA	NA
635270	chr5:140698056:G:A	Imputed data	0.91	21	0.948	1/1193	NF	18	0.935	1/1193	NF	3	1	1/1196	NF	NA	NA	NA	NA
992470	chr12:31094622:C:CT	Imputed data	0.74	21	0.789	1/1193	NF	18	0.86	1/1193	NF	3	0.333	1/1196	NF	NA	NA	NA	NA
7785	chr6:136898242:G:C	Imputed data	0.65	18	0.59	1/1392	NF	15	0.604	1/1431	NF	3	0	1/1196	NF	NA	NA	NA	NA
291707	chr1:108922446:AG:A	Imputed data	1	18	0.229	1/1392	NF	15	0.19	1/1431	NF	3	0.333	1/1196	NF	NA	NA	NA	NA
2860357	chr17:59104334:AC:A	Imputed data	0.82	18	0.856	1/1392	NF	15	0.914	1/1431	NF	3	0.333	1/1196	NF	NA	NA	NA	NA
459232	chr19:46755605:T:TGGTGC	Imputed data	0.82	17	0.096	1/1474	NF	14	0.088	1/1534	NF	3	0	1/1196	NF	NA	NA	NA	NA
2171612	chr3:49417860:G:A	Imputed data	1	16	0.981	1/1566	NF	13	0.97	1/1652	NF	3	1	1/1196	NF	NA	NA	NA	NA
2971733	chr14:81139862:CAG:C	Imputed data	1	15	0.867	1/1671	NF	12	0.833	1/1789	NF	3	1	1/1196	NF	NA	NA	NA	NA
92278	chr17:7224663:G:A	Imputed data	0.81	14	0.808	1/1790	NF	11	0.933	1/1952	NF	3	0.333	1/1196	NF	NA	NA	NA	NA
867129	chr14:75745502:C:T	Imputed data	0.82	14	0.187	1/1790	NF	11	0.164	1/1952	NF	3	0.333	1/1196	NF	NA	NA	NA	NA
2058985	chr9:77295596:C:T	Imputed data	0.91	14	0.154	1/1790	NF	11	0.111	1/1952	NF	3	0.333	1/1196	NF	NA	NA	NA	NA
56419	chr19:35848759:A:G	Imputed data	1	13	0.5	1/1928	NF	10	0.4	1/2147	NF	3	1	1/1196	NF	NA	NA	NA	1/164	Finnish congenital nephrotic syndrome|Nephrotic syndrome|not provided
942	chr3:33014292:T:C	Imputed data	0.82	12	0.545	1/2088	NF	9	0.75	1/2386	NF	3	0	1/1196	NF	NA	NA	NA	NA
631688	chr12:5983175:G:A	Imputed data	1	11	0.643	1/2278	NF	8	0.733	1/2684	NF	3	0	1/1196	NF	NA	NA	NA	NA
2087510	chr16:57655987:C:T	Imputed data	0.82	11	1	1/2278	NF	8	1	1/2684	NF	3	1	1/1196	NF	NA	NA	NA	NA
3023945	chr2:85553447:CAG:C	Imputed data	1	11	0.145	1/2278	NF	8	0.071	1/2684	NF	3	0.333	1/1196	NF	NA	NA	NA	NA
5837	chr5:137870830:C:T	Imputed data	1	10	0.533	1/2506	NF	7	1	1/3067	NF	3	1	1/1196	NF	NA	NA	NA	NA
189061	chr3:120644440:GC:G	Imputed data	1	10	1	1/2506	NF	7	1	1/3067	NF	3	1	1/1196	NF	NA	NA	NA	NA
505659	chr5:41158762:TC:T	Imputed data	0.82	10	0.278	1/2506	NF	7	0.267	1/3067	NF	3	1	1/1196	NF	NA	NA	NA	NA
97572	chr12:109596548:C:T	Imputed data	1	9	0.778	1/2785	NF	6	0.667	1/3579	NF	3	1	1/1196	NF	NA	NA	NA	NA
234281	chr17:61684052:CTTTG:C	Imputed data	0.82	7	1	1/3580	NF	4	1	1/5368	NF	3	1	1/1196	NF	NA	NA	NA	NA
3241565	chr3:10078079:A:G	Imputed data	0.91	6	1	1/4177	NF	3	1	1/7157	NF	3	1	1/1196	NF	NA	NA	NA	NA
372284	chr4:64309896:C:T	WGS	0.93	5	1	1/370	NF	2	1	1/769	NF	3	1	1/105	NF	NA	NA	NA	NA
870440	chr13:113735277:TCGGA:T	WGS	0.56	4	0.5	1/463	NF	1	0	1/1538	NF	3	0.333	1/105	NF	NA	NA	NA	NA
449547	chr4:3473637:G:T	Imputed data	0.82	3	1	1/8354	NF	0	0	NA	NF	3	1	1/1196	NF	NA	NA	NA	1/21	Congenital myasthenic syndrome 10|Fetal akinesia deformation sequence 1|Fetal akinesia deformation sequence 3|DOK7-related disorder|not provided|Congenital myasthenic syndrome
252155	chr19:11120370:G:A	Imputed data	0.82	3	1	1/8354	NF	0	0	NA	NF	3	1	1/1196	NF	NA	NA	NA	1/164	Hypercholesterolemia, familial, 1
1215027	chr14:74494094:C:A	Imputed data	1	79	0.322	1/321	NF	75	0.328	1/290	NF	4	0.167	1/897	NF	NA	NA	NA	NA
3878	chr5:74718804:C:T	Imputed data	0.26	78	0.123	1/321	NF	74	0.118	1/290	NF	4	0.333	1/897	NF	NA	NA	NA	NA
2629416	chr7:23260454:A:C	Imputed data	0.87	75	0.931	1/334	NF	71	0.926	1/302	NF	4	1	1/897	NF	NA	NA	NA	NA
520942	chr10:70600458:C:T	Imputed data	0.95	62	0.667	1/404	NF	58	0.643	1/370	NF	4	1	1/897	NF	NA	NA	NA	NA
217270	chr16:89531903:G:A	Imputed data	1	54	0.456	1/464	NF	50	0.446	1/429	NF	4	0.5	1/897	NF	NA	NA	NA	NA
16801	chr16:72014641:C:T	Imputed data	0.47	53	0.13	1/473	NF	49	0.14	1/438	NF	4	0.167	1/897	NF	NA	NA	NA	NA
1426198	chr9:131069832:C:A	Imputed data	0.91	51	0.22	1/491	NF	47	0.24	1/457	NF	4	0	1/897	NF	NA	NA	NA	NA
1686210	chr16:84036701:C:A	Imputed data	0.94	47	0.435	1/533	NF	43	0.422	1/499	NF	4	0.5	1/897	NF	NA	NA	NA	NA
2869314	chr3:129433848:A:G	Imputed data	0.97	43	0.619	1/583	NF	39	0.622	1/551	NF	4	0.5	1/897	NF	NA	NA	NA	NA
2000	chr17:75840317:G:A	Imputed data	1	42	0.473	1/597	NF	38	0.467	1/565	NF	4	0.5	1/897	NF	NA	NA	NA	NA
16049	chr12:21568952:G:A	Imputed data	0.96	38	0.474	1/660	NF	34	0.477	1/632	NF	4	0.667	1/897	NF	NA	NA	NA	NA
1722430	chr2:206771892:A:G	Imputed data	0.82	35	0.864	1/716	NF	31	0.847	1/693	NF	4	1	1/897	NF	NA	NA	NA	NA
8035	chr19:18075812:G:A	Imputed data	0.82	33	0.123	1/759	NF	29	0.131	1/740	NF	4	0	1/897	NF	NA	NA	NA	NA
1677084	chr17:6611982:CT:C	Imputed data	1	32	0.991	1/783	NF	28	1	1/767	NF	4	0.833	1/897	NF	NA	NA	NA	NA
7378	chr4:76174276:G:A	Imputed data	1	30	0.892	1/835	NF	26	0.891	1/826	NF	4	1	1/897	NF	NA	NA	NA	NA
933322	chr2:71570742:G:A	Imputed data	0.91	30	0.429	1/835	NF	26	0.387	1/826	NF	4	1	1/897	NF	NA	NA	NA	NA
2781094	chr12:63781056:G:A	Imputed data	0.82	30	0.191	1/835	NF	26	0.206	1/826	NF	4	0.333	1/897	NF	NA	NA	NA	NA
2969752	chr15:45100762:CA:C	Imputed data	1	30	0.869	1/835	NF	26	0.852	1/826	NF	4	1	1/897	NF	NA	NA	NA	NA
39637	chr19:48303953:C:T	Imputed data	0.38	29	0.468	1/864	NF	25	0.467	1/859	NF	4	0.667	1/897	NF	NA	NA	NA	NA
46464	chr10:53938872:G:A	Imputed data	0.82	28	0.997	1/895	NF	24	1	1/895	NF	4	1	1/897	NF	NA	NA	NA	NA
212646	chr20:45953872:G:GTGGC	Imputed data	0.91	28	0.527	1/895	NF	24	0.47	1/895	NF	4	1	1/897	NF	NA	NA	NA	NA
372711	chr4:16006637:T:TA	Imputed data	0.56	27	0.185	1/928	NF	23	0.213	1/934	NF	4	0.167	1/897	NF	NA	NA	NA	NA
1693246	chr11:6563111:C:T	Imputed data	0.94	27	0.522	1/928	NF	23	0.621	1/934	NF	4	0.333	1/897	NF	NA	NA	NA	NA
521157	chr14:20452066:C:T	Imputed data	0.88	26	0.023	1/964	NF	22	0.019	1/976	NF	4	0.167	1/897	NF	NA	NA	NA	NA
567578	chr11:119101629:C:CA	Imputed data	1	26	0.355	1/964	NF	22	0.358	1/976	NF	4	1	1/897	NF	NA	NA	NA	NA
1524100	chr11:111857738:C:T	Imputed data	0.82	26	0.526	1/964	NF	22	0.455	1/976	NF	4	1	1/897	NF	NA	NA	NA	NA
1065672	chr6:63721425:G:C	Imputed data	1	25	0.834	1/1002	NF	21	0.801	1/1022	NF	4	1	1/897	NF	NA	NA	NA	NA
631530	chr12:32679391:A:T	Imputed data	0.82	24	0.641	1/1044	NF	20	0.658	1/1074	NF	4	0.5	1/897	NF	NA	NA	NA	NA
2680961	chr1:197427587:TTTGGAAAACA:T	Imputed data	0.82	24	0.464	1/1044	NF	20	0.389	1/1074	NF	4	1	1/897	NF	NA	NA	NA	NA
46001	chr10:71791123:G:A	Imputed data	0.82	23	0.731	1/1193	NF	19	0.772	1/1130	NF	4	0.5	1/1794	NF	NA	NA	NA	NA
1785	chr10:102837076:G:A	Imputed data	1	20	0.298	1/1253	NF	16	0.381	1/1342	NF	4	0.5	1/897	NF	NA	NA	NA	NA
2575044	chr12:53320604:TG:T	Imputed data	0.82	20	0.626	1/1253	NF	16	0.542	1/1342	NF	4	1	1/897	NF	NA	NA	NA	NA
1454619	chr4:127939956:TCA:T	Imputed data	0.82	19	0.795	1/1319	NF	15	0.743	1/1431	NF	4	1	1/897	NF	NA	NA	NA	NA
1066269	chr5:119474462:T:C	Imputed data	0.82	16	0.886	1/1566	NF	12	0.855	1/1789	NF	4	1	1/897	NF	NA	NA	NA	NA
288404	chr15:42388944:G:A	Imputed data	1	14	0.857	1/1790	NF	10	0.8	1/2147	NF	4	1	1/897	NF	NA	NA	NA	1/599	Muscular dystrophy, limb-girdle, autosomal dominant 4|not provided|Autosomal recessive limb-girdle muscular dystrophy type 2A
950813	chr5:178991560:CT:C	Imputed data	1	14	0.473	1/1790	NF	10	0.333	1/2147	NF	4	1	1/897	NF	NA	NA	NA	NA
373391	chr11:102948052:T:G	Imputed data	0.91	13	0.987	1/1928	NF	9	0.972	1/2386	NF	4	1	1/897	NF	NA	NA	NA	NA
2797144	chr9:96252836:C:A	Imputed data	0.91	13	0.949	1/1928	NF	9	0.889	1/2386	NF	4	1	1/897	NF	NA	NA	NA	NA
40684	chr2:39022772:C:A	Imputed data	0.82	7	1	1/3580	NF	3	1	1/7157	NF	4	1	1/897	NF	NA	NA	NA	NA
4591	chr6:57194817:A:T	WGS	0.53	6	1	1/309	NF	2	1	1/769	NF	4	1	1/78	NF	NA	NA	NA	NA
6607	chr19:7555724:C:CGCCA	Imputed data	0.82	106	0.252	1/236	NF	101	0.251	1/213	NF	5	0.4	1/718	NF	NA	NA	NA	NA
450467	chr15:43238857:GT:G	Imputed data	0.94	89	0.135	1/282	NF	84	0.125	1/256	NF	5	0.3	1/718	NF	NA	NA	NA	NA
545453	chr1:39854049:CG:C	Imputed data	0.75	85	0.244	1/295	NF	80	0.249	1/268	NF	5	0.5	1/718	NF	NA	NA	NA	NA
522152	chr6:51748470:T:C	Imputed data	0.94	75	0.385	1/334	NF	70	0.396	1/307	NF	5	0.2	1/718	NF	NA	NA	NA	1/120	Autosomal recessive polycystic kidney disease|Polycystic kidney disease 4|Polycystic kidney disease|Inborn genetic diseases
203540	chr1:75749507:A:G	Imputed data	0.85	62	0.202	1/404	NF	57	0.201	1/377	NF	5	0.167	1/718	NF	NA	NA	NA	NA
3627	chr17:58279553:T:C	Imputed data	0.61	58	0.626	1/432	NF	53	0.632	1/405	NF	5	0.5	1/718	NF	NA	NA	NA	NA
1676750	chr4:186276251:C:T	Imputed data	1	57	0.357	1/456	NF	52	0.363	1/413	NF	5	0.3	1/1196	NF	NA	NA	NA	NA
2163	chr11:22255485:C:G	Imputed data	1	56	0.895	1/448	NF	51	0.936	1/421	NF	5	0.6	1/718	NF	NA	NA	NA	NA
21062	chr17:42900952:TC:T	Imputed data	0.74	50	0.523	1/501	NF	45	0.529	1/477	NF	5	0.5	1/718	NF	NA	NA	NA	NA
31143	chr10:78007761:C:T	Imputed data	0.96	50	0.958	1/501	NF	45	0.95	1/477	NF	5	1	1/718	NF	NA	NA	NA	NA
575554	chr16:70269764:C:T	Imputed data	1	49	0.908	1/511	NF	44	0.897	1/488	NF	5	1	1/718	NF	NA	NA	NA	NA
31067	chr3:180661860:C:G	Imputed data	0.47	47	0.223	1/533	NF	42	0.204	1/511	NF	5	0.5	1/718	NF	NA	NA	NA	NA
6103	chr8:64596913:C:T	Imputed data	0.88	46	0.911	1/545	NF	41	0.895	1/524	NF	5	1	1/718	NF	NA	NA	NA	NA
265256	chr7:66995297:TC:T	Imputed data	1	45	0.762	1/557	NF	40	0.727	1/537	NF	5	1	1/718	NF	NA	NA	NA	NA
1467731	chr1:235458787:C:T	Imputed data	1	43	0.756	1/583	NF	38	0.771	1/565	NF	5	0.6	1/718	NF	NA	NA	NA	NA
1683378	chr11:78478449:GT:G	Imputed data	0.82	42	0.658	1/597	NF	37	0.659	1/580	NF	5	0.5	1/718	NF	NA	NA	NA	NA
2634581	chr19:16914718:TG:T	Imputed data	1	42	0.616	1/597	NF	37	0.579	1/580	NF	5	0.9	1/718	NF	NA	NA	NA	NA
1424	chr1:45508266:C:T	Imputed data	0.82	38	0.924	1/660	NF	33	0.913	1/651	NF	5	1	1/718	NF	NA	NA	NA	NA
55	chr15:48793359:T:G	Imputed data	0.96	37	0.897	1/716	NF	32	0.888	1/716	NF	5	1	1/718	NF	NA	NA	NA	NA
2192610	chr15:72727967:T:TA	Imputed data	1	34	0.558	1/737	NF	29	0.49	1/740	NF	5	1	1/718	NF	NA	NA	NA	NA
580	chr12:102852819:C:T	Imputed data	0.82	33	0.915	1/759	NF	28	0.897	1/767	NF	5	1	1/718	NF	NA	NA	NA	1/103	Polymicrogyria, perisylvian, with cerebellar hypoplasia and arthrogryposis|Phenylketonuria|Inborn genetic diseases|not provided
30811	chr6:43520962:G:A	Imputed data	0.38	33	0.444	1/759	NF	28	0.405	1/767	NF	5	0.6	1/718	NF	NA	NA	NA	NA
92297	chr11:108138934:A:G	Imputed data	1	32	0.873	1/835	NF	27	0.849	1/859	NF	5	1	1/718	NF	NA	NA	NA	NA
280718	chr1:152312668:G:A	Imputed data	0.82	31	0.987	1/808	NF	26	0.982	1/826	NF	5	1	1/718	NF	NA	NA	NA	1/10	Ichthyosis vulgaris|Dermatitis, atopic, 2|not provided
60544	chr3:49723632:G:A	Imputed data	1	29	0.994	1/864	NF	24	0.996	1/895	NF	5	1	1/718	NF	NA	NA	NA	1/157	Muscular dystrophy-dystroglycanopathy (congenital with intellectual disability), type B14|Muscular dystrophy-dystroglycanopathy (congenital with brain and eye anomalies), type A14|Autosomal recessive limb-girdle muscular dystrophy type 2T|not provided
959007	chr7:16376100:A:G	Imputed data	0.91	29	0.304	1/928	NF	24	0.253	1/895	NF	5	0.6	1/1196	NF	NA	NA	NA	NA
971441	chr13:49549478:G:A	Imputed data	0.82	29	0.889	1/864	NF	24	0.905	1/895	NF	5	0.8	1/718	NF	NA	NA	NA	NA
3014970	chr9:128540339:G:A	Imputed data	1	27	0.735	1/928	NF	22	0.693	1/976	NF	5	0.9	1/718	NF	NA	NA	NA	NA
460416	chr5:132385466:C:G	Imputed data	1	26	1	1/964	NF	21	1	1/1022	NF	5	1	1/718	NF	NA	NA	NA	NA
27	chr20:25302322:G:A	Imputed data	0.82	21	0.814	1/1193	NF	16	0.758	1/1342	NF	5	1	1/718	NF	NA	NA	NA	NA
50216	chr14:31826715:G:A	Imputed data	0.82	20	0.305	1/1392	NF	15	0.229	1/1431	NF	5	0.6	1/1196	NF	NA	NA	NA	NA
9328	chr13:32371000:AAG:A	Imputed data	0.82	18	0.471	1/1392	NF	13	0.385	1/1652	NF	5	0.6	1/718	NF	Known	NA	Laberge, 2005	1/513	Hereditary breast ovarian cancer syndrome|not provided|Breast and/or ovarian cancer|Malignant tumor of breast|Hereditary cancer-predisposing syndrome|Breast-ovarian cancer, familial, susceptibility to, 2|Familial cancer of breast
948407	chr17:58207945:G:A	Imputed data	0.82	18	0.86	1/1392	NF	13	0.788	1/1652	NF	5	1	1/718	NF	NA	NA	NA	NA
7143	chr7:117509123:G:A	Imputed data	0.65	15	0.736	1/1671	NF	10	0.611	1/2147	NF	5	1	1/718	NF	NA	NA	NA	1/16	CFTR-related disorder|Congenital bilateral aplasia of vas deferens from CFTR mutation|Hereditary pancreatitis|Cystic fibrosis|Bronchiectasis with or without elevated sweat chloride 1|not provided
2990760	chr2:232542894:G:A	Imputed data	0.82	15	0.448	1/1671	NF	10	0.467	1/2147	NF	5	0.4	1/718	NF	NA	NA	NA	NA
92980	chr6:129460287:C:T	Imputed data	1	14	0.857	1/1790	NF	9	0.778	1/2386	NF	5	1	1/718	NF	NA	NA	NA	NA
7781	chr6:136869909:C:T	Imputed data	0.94	13	0.364	1/1928	NF	8	0.667	1/2684	NF	5	1	1/718	NF	NA	NA	NA	NA
128071	chr22:28725338:T:C	Imputed data	0.3	12	0.182	1/2088	NF	7	0.133	1/3067	NF	5	0.6	1/718	NF	NA	NA	NA	1/150	Li-Fraumeni syndrome 2|Malignant tumor of breast|CHEK2-related disorder|Hereditary cancer-predisposing syndrome|Hereditary breast ovarian cancer syndrome|Breast cancer, susceptibility to|Prostate cancer, susceptibility to|not provided|Breast and/or ovarian cancer|Familial cancer of breast|Bone osteosarcoma|Malignant tumor of prostate|Colorectal cancer|Predisposition to cancer|CHEK2-related cancer predisposition
1705234	chr6:70254474:A:G	Imputed data	0.91	12	0.833	1/2088	NF	7	0.714	1/3067	NF	5	1	1/718	NF	NA	NA	NA	NA
7792	chr2:165770217:G:A	Imputed data	1	11	0.8	1/2278	NF	6	0.667	1/3579	NF	5	1	1/718	NF	NA	NA	NA	NA
1709898	chr7:44146616:T:C	Imputed data	0.82	11	1	1/2278	NF	6	1	1/3579	NF	5	1	1/718	NF	NA	NA	NA	NA
979060	chr14:45073421:C:T	Imputed data	1	6	0.667	1/4177	NF	1	0	1/21472	NF	5	1	1/718	NF	NA	NA	NA	NA
1409749	chr5:178994942:C:A	Imputed data	0.96	98	0.503	1/256	NF	92	0.502	1/233	NF	6	0.4	1/598	NF	NA	NA	NA	NA
31136	chr16:89114436:G:A	Imputed data	0.51	80	0.107	1/313	NF	74	0.118	1/290	NF	6	0	1/598	NF	NA	NA	NA	NA
424160	chr2:190246153:C:T	Imputed data	1	78	0.596	1/321	NF	72	0.574	1/298	NF	6	1	1/598	NF	NA	NA	NA	NA
429020	chr3:119515865:A:G	Imputed data	0.69	70	0.764	1/358	NF	64	0.741	1/336	NF	6	1	1/598	NF	NA	NA	NA	NA
372285	chr8:125182182:AT:A	Imputed data	0.47	58	0.22	1/432	NF	52	0.235	1/413	NF	6	0.2	1/598	NF	NA	NA	NA	NA
1389677	chr2:127423317:G:GC	Imputed data	0.82	58	0.382	1/432	NF	52	0.395	1/413	NF	6	0.2	1/598	NF	NA	NA	NA	NA
2662953	chr1:152303959:CAATGCCTG:C	Imputed data	1	50	0.86	1/501	NF	44	0.892	1/488	NF	6	0.667	1/598	NF	NA	NA	NA	NA
195306	chr2:219568063:G:GT	Imputed data	0.65	49	0.815	1/511	NF	43	0.79	1/499	NF	6	1	1/598	NF	NA	NA	NA	NA
2581318	chr7:108514621:G:GA	Imputed data	0.82	44	0.903	1/570	NF	38	0.886	1/565	NF	6	1	1/598	NF	NA	NA	NA	NA
3235245	chr19:17008530:C:T	Imputed data	0.96	44	0.385	1/570	NF	38	0.351	1/565	NF	6	0.6	1/598	NF	NA	NA	NA	NA
1210930	chr15:45094245:C:T	Imputed data	0.47	37	0.585	1/677	NF	31	0.569	1/693	NF	6	0.6	1/598	NF	NA	NA	NA	NA
1433	chr9:137233909:AGAACAGCACAGCCCCGGCGGACAGGCTGCCCTGTGAGGCCCGGCCCACCCCAAGCCCCCTACACCCCCCACACTCCCCCTCACCGGCCCCTACATGGAGAG:A	WGS	0.94	36	0.002	1/51	NF	30	0.003	1/51	NF	6	0	1/52	NF	NA	NA	NA	NA
13507	chr15:89323426:C:G	Imputed data	0.3	33	0.296	1/759	NF	27	0.279	1/795	NF	6	1	1/598	NF	NA	NA	NA	NA
1453486	chr4:508969:CG:C	Imputed data	1	33	0.303	1/759	NF	27	0.251	1/795	NF	6	0.667	1/598	NF	NA	NA	NA	NA
1379572	chr2:135808812:G:A	Imputed data	0.82	32	0.926	1/783	NF	26	0.913	1/826	NF	6	1	1/598	NF	NA	NA	NA	NA
813256	chr6:64821644:C:T	Imputed data	1	30	0.747	1/835	NF	24	0.688	1/895	NF	6	1	1/598	NF	NA	NA	NA	NA
2157351	chr6:73492238:C:CT	Imputed data	1	27	0.849	1/928	NF	21	0.805	1/1022	NF	6	1	1/598	NF	NA	NA	NA	NA
943110	chr2:44281423:C:T	Imputed data	1	24	0.913	1/1044	NF	18	0.882	1/1193	NF	6	1	1/598	NF	NA	NA	NA	NA
2918	chr17:74922961:C:T	Imputed data	0.91	22	0.405	1/1139	NF	16	0.319	1/1342	NF	6	0.667	1/598	NF	NA	NA	NA	NA
371706	chr7:92494553:T:TA	Imputed data	0.82	20	0.395	1/1253	NF	14	0.198	1/1534	NF	6	1	1/598	NF	NA	NA	NA	NA
39819	chr11:17613696:C:T	Imputed data	1	18	0.221	1/1392	NF	12	0.242	1/1789	NF	6	1	1/598	NF	NA	NA	NA	1/43	not provided|Autosomal recessive nonsyndromic hearing loss 18B
437987	chr11:89284852:C:T	Imputed data	0.49	15	0.725	1/1671	NF	9	0.536	1/2386	NF	6	1	1/598	NF	NA	NA	NA	1/129	not provided|SKIN/HAIR/EYE PIGMENTATION 3, LIGHT/DARK SKIN|Tyrosinase-negative oculocutaneous albinism|Albinism
2128526	chr9:27055753:C:A	Imputed data	1	92	0.16	1/278	NF	85	0.147	1/259	NF	7	0.333	1/513	NF	NA	NA	NA	NA
1678181	chr1:116579662:CG:C	Imputed data	0.61	67	0.834	1/374	NF	60	0.852	1/358	NF	7	0.667	1/513	NF	NA	NA	NA	NA
66990	chr21:42486463:T:G	Imputed data	0.47	60	0.105	1/432	NF	53	0.118	1/405	NF	7	0.286	1/718	NF	NA	NA	NA	NA
866991	chr16:57897489:CCCGTGCGCCACCACGTTGG:C	Imputed data	0.93	56	0.5	1/448	NF	49	0.567	1/438	NF	7	0.6	1/513	NF	NA	NA	NA	NA
802230	chr6:63720728:TTGAG:T	Imputed data	0.94	55	0.674	1/456	NF	48	0.634	1/447	NF	7	1	1/513	NF	NA	NA	NA	NA
181455	chr18:23551653:G:A	Imputed data	1	54	0.919	1/464	NF	47	0.906	1/457	NF	7	1	1/513	NF	NA	NA	NA	NA
397536	chr16:70781892:A:T	Imputed data	1	52	0.848	1/482	NF	45	0.823	1/477	NF	7	1	1/513	NF	NA	NA	NA	NA
1459098	chr16:56870094:A:G	Imputed data	1	49	0.274	1/511	NF	42	0.254	1/511	NF	7	0.333	1/513	NF	NA	NA	NA	NA
7716	chr16:8847794:C:G	Imputed data	0.59	47	0.529	1/533	NF	40	0.536	1/537	NF	7	0.429	1/513	NF	NA	NA	NA	NA
372403	chr1:209618518:AC:A	Imputed data	0.82	46	0.21	1/545	NF	39	0.205	1/551	NF	7	0.286	1/513	NF	NA	NA	NA	NA
1307	chr20:3229430:G:A	Imputed data	0.96	45	0.641	1/557	NF	38	0.581	1/565	NF	7	1	1/513	NF	NA	NA	NA	NA
38494	chr7:117534366:G:T	Imputed data	1	44	0.928	1/570	NF	37	0.921	1/580	NF	7	0.952	1/513	NF	Known	NA	Scriver, 2001	1/16	Cystic fibrosis|Congenital bilateral aplasia of vas deferens from CFTR mutation|CFTR-related disorder|Bronchiectasis with or without elevated sweat chloride 1|not specified|not provided
1067674	chr9:91220992:CCT:C	Imputed data	1	38	0.459	1/660	NF	31	0.378	1/693	NF	7	1	1/513	NF	NA	NA	NA	NA
212729	chr17:8075670:C:T	Imputed data	1	23	0.584	1/1090	NF	16	0.742	1/1342	NF	7	0.467	1/513	NF	NA	NA	NA	NA
99224	chr1:94041345:C:A	Imputed data	0.65	20	0.374	1/1253	NF	13	0.513	1/1652	NF	7	0.905	1/513	NF	NA	NA	NA	NA
214213	chr8:95035461:ACT:A	Imputed data	0.82	20	0.784	1/1253	NF	13	0.655	1/1652	NF	7	1	1/513	NF	NA	NA	NA	NA
552891	chr14:94378575:T:TA	Imputed data	0.82	17	0.735	1/1474	NF	10	0.6	1/2147	NF	7	1	1/513	NF	NA	NA	NA	NA
21439	chr17:3656498:T:C	Imputed data	0.81	13	0.192	1/1928	NF	6	0.067	1/3579	NF	7	0.429	1/513	NF	Known	1/39	Laberge, 2005	1/56	not provided|Inborn genetic diseases|Ocular cystinosis|Juvenile nephropathic cystinosis|Cystinosis|Nephropathic cystinosis
432013	chr12:76347072:TCTGA:T	Imputed data	1	99	0.732	1/253	NF	91	0.729	1/236	NF	8	0.786	1/449	NF	NA	NA	NA	NA
165492	chr21:42389042:TG:T	Imputed data	0.34	92	0.511	1/272	NF	84	0.555	1/256	NF	8	0.143	1/449	NF	NA	NA	NA	NA
1232307	chr19:49399142:G:A	Imputed data	0.41	77	0.131	1/325	NF	69	0.144	1/311	NF	8	0.107	1/449	NF	NA	NA	NA	NA
638150	chr7:2594883:TAGAG:T	Imputed data	0.79	69	0.253	1/363	NF	61	0.249	1/352	NF	8	0.25	1/449	NF	NA	NA	NA	NA
2691715	chr6:31860042:G:C	Imputed data	0.96	67	0.442	1/374	NF	59	0.435	1/364	NF	8	0.476	1/449	NF	NA	NA	NA	NA
39854	chr7:101157375:A:G	Imputed data	0.94	61	0.971	1/411	NF	53	0.973	1/405	NF	8	0.964	1/449	NF	NA	NA	NA	NA
226097	chr1:75732886:C:T	Imputed data	0.88	57	0.401	1/440	NF	49	0.399	1/438	NF	8	0.333	1/449	NF	NA	NA	NA	NA
1322889	chr12:53309236:G:A	Imputed data	1	56	0.91	1/448	NF	48	0.945	1/447	NF	8	0.75	1/449	NF	NA	NA	NA	NA
2327	chr6:152381320:T:A	Imputed data	1	55	0.78	1/456	NF	47	0.744	1/457	NF	8	1	1/449	NF	NA	NA	NA	1/157	not provided|Autosomal recessive ataxia, Beauce type
183723	chr2:47783243:C:T	Imputed data	1	53	0.912	1/491	NF	45	0.899	1/499	NF	8	1	1/449	NF	NA	NA	NA	NA
1522	chr8:19954222:G:A	Imputed data	0.82	46	0.418	1/545	NF	38	0.538	1/565	NF	8	0.75	1/449	NF	Known	1/40	Bchetnia, 2021	1/45	LPL-related disorder|Cardiovascular phenotype|Hyperlipidemia, familial combined, LPL related|Hyperlipoproteinemia, type I|not provided
31219	chr5:37187488:G:A	Imputed data	0.96	46	0.934	1/545	NF	38	0.979	1/565	NF	8	0.714	1/449	NF	NA	NA	NA	NA
4092	chr5:149978184:C:T	Imputed data	0.77	39	0.486	1/643	NF	31	0.434	1/693	NF	8	0.75	1/449	NF	NA	NA	NA	NA
39792	chr16:23535346:C:T	Imputed data	1	39	0.742	1/643	NF	31	0.701	1/693	NF	8	0.893	1/449	NF	NA	NA	NA	NA
1978944	chr20:18545996:C:CT	Imputed data	0.88	38	0.553	1/660	NF	30	0.655	1/716	NF	8	0.321	1/449	NF	NA	NA	NA	NA
31220	chr5:37167046:C:T	Imputed data	0.94	31	0.774	1/808	NF	23	0.779	1/934	NF	8	0.75	1/449	NF	NA	NA	NA	NA
669	chr2:127426208:G:A	Imputed data	1	30	0.828	1/835	NF	22	0.779	1/976	NF	8	0.964	1/449	NF	NA	NA	NA	NA
2462	chr22:40364965:G:A	Imputed data	0.3	29	0.576	1/864	NF	21	0.395	1/1022	NF	8	1	1/449	NF	NA	NA	NA	NA
1323511	chr2:135115253:C:T	Imputed data	1	28	0.678	1/895	NF	20	0.568	1/1074	NF	8	1	1/449	NF	NA	NA	NA	NA
437257	chr8:99661451:CT:C	Imputed data	0.94	26	0.36	1/964	NF	18	0.221	1/1193	NF	8	0.75	1/449	NF	NA	NA	NA	NA
427149	chr21:32643409:C:T	Imputed data	0.91	19	0.626	1/1319	NF	11	0.673	1/1952	NF	8	0.643	1/449	NF	NA	NA	NA	NA
2395	chr6:131573340:G:A	Imputed data	1	18	0.975	1/1392	NF	10	0.972	1/2147	NF	8	1	1/449	NF	NA	NA	NA	NA
2202712	chr1:21560674:T:C	Imputed data	1	13	0.474	1/1928	NF	5	0.1	1/4294	NF	8	1	1/449	NF	NA	NA	NA	NA
68815	chr9:133454548:C:T	Imputed data	0.41	121	0.215	1/211	NF	112	0.222	1/195	NF	9	0.222	1/399	NF	NA	NA	NA	NA
1328	chr12:76347713:C:CA	Imputed data	0.35	113	0.169	1/226	NF	104	0.173	1/211	NF	9	0.143	1/399	NF	NA	NA	NA	NA
972723	chr10:133366002:G:A	Imputed data	0.98	76	0.44	1/330	NF	67	0.411	1/320	NF	9	0.714	1/399	NF	NA	NA	NA	NA
1480703	chr18:46641955:C:T	Imputed data	1	67	0.219	1/374	NF	58	0.165	1/370	NF	9	0.611	1/399	NF	NA	NA	NA	NA
371638	chr22:50627016:TGGCCGGC:T	Imputed data	0.82	53	0.5	1/473	NF	44	0.524	1/488	NF	9	0.357	1/399	NF	NA	NA	NA	NA
972923	chr20:13801528:A:G	Imputed data	1	49	0.661	1/511	NF	40	0.644	1/537	NF	9	0.778	1/399	NF	NA	NA	NA	NA
217677	chr17:58208152:TAGG:T	Imputed data	1	48	0.676	1/545	NF	39	0.688	1/580	NF	9	0.889	1/399	NF	NA	NA	NA	NA
142765	chr7:5982880:CT:C	Imputed data	0.82	44	0.627	1/570	NF	35	0.642	1/613	NF	9	0.5	1/399	NF	NA	NA	NA	NA
36243	chr7:44149763:C:T	Imputed data	1	43	0.939	1/583	NF	34	0.917	1/632	NF	9	1	1/399	NF	NA	NA	NA	NA
2506273	chr22:40354328:G:C	Imputed data	1	31	0.543	1/808	NF	22	0.533	1/976	NF	9	0.444	1/399	NF	NA	NA	NA	NA
188823	chr1:179552619:CTT:C	Imputed data	0.65	29	0.157	1/864	NF	20	0.132	1/1074	NF	9	0.444	1/399	NF	NA	NA	NA	1/124	not provided|Nephrotic range proteinuria|Focal segmental glomerulosclerosis|Steroid-resistant nephrotic syndrome|Chronic kidney disease|Nephrotic syndrome, type 2|NPHS2-related disorder
996602	chr17:81935440:GGC:G	Imputed data	1	29	0.279	1/864	NF	20	0.379	1/1074	NF	9	0.194	1/399	NF	NA	NA	NA	NA
2500997	chr11:105933765:G:A	Imputed data	1	11	1	1/2278	NF	2	0	1/10736	NF	9	1	1/399	NF	NA	NA	NA	NA
29679	chr20:54158136:G:A	Imputed data	0.43	96	0.156	1/267	NF	86	0.173	1/256	NF	10	0.25	1/359	NF	NA	NA	NA	NA
419227	chr1:167435434:G:A	Imputed data	0.91	91	0.21	1/275	NF	81	0.199	1/265	NF	10	0.289	1/359	NF	NA	NA	NA	NA
432133	chr1:39847247:G:A	Imputed data	0.68	90	0.399	1/278	NF	80	0.466	1/268	NF	10	0.472	1/359	NF	NA	NA	NA	NA
370760	chr1:97305283:G:A	Imputed data	0.93	83	0.327	1/302	NF	73	0.299	1/294	NF	10	0.556	1/359	NF	NA	NA	NA	NA
521347	chr16:3026140:T:A	Imputed data	0.69	65	0.29	1/386	NF	55	0.295	1/390	NF	10	0.356	1/359	NF	NA	NA	NA	NA
521349	chr16:3027379:G:A	Imputed data	0.69	65	0.29	1/386	NF	55	0.295	1/390	NF	10	0.356	1/359	NF	NA	NA	NA	NA
379250	chr12:8605308:G:A	Imputed data	1	60	0.679	1/418	NF	50	0.701	1/429	NF	10	0.533	1/359	NF	NA	NA	NA	NA
2923	chr5:134608443:C:T	Imputed data	1	50	0.759	1/501	NF	40	0.722	1/537	NF	10	0.911	1/359	NF	NA	NA	NA	NA
2292	chr9:132296909:A:C	Imputed data	0.96	47	0.49	1/557	NF	37	0.452	1/580	NF	10	0.6	1/449	NF	NA	NA	NA	NA
212736	chr22:42065891:G:T	Imputed data	0.91	47	0.934	1/557	NF	37	0.978	1/580	NF	10	0.8	1/449	NF	NA	NA	NA	NA
428573	chr21:44333188:C:G	Imputed data	0.75	45	0.254	1/557	NF	35	0.304	1/613	NF	10	0.644	1/359	NF	NA	NA	NA	NA
666991	chr5:90627715:CT:C	Imputed data	0.82	36	0.432	1/696	NF	26	0.354	1/826	NF	10	0.622	1/359	NF	NA	NA	NA	NA
492977	chr11:78119193:G:A	Imputed data	0.91	30	0.406	1/835	NF	20	0.284	1/1074	NF	10	0.778	1/359	NF	NA	NA	NA	NA
559412	chr4:151719458:A:C	Imputed data	0.82	30	0.915	1/835	NF	20	0.863	1/1074	NF	10	1	1/359	NF	NA	NA	NA	NA
1482179	chr15:89210406:TG:T	Imputed data	1	24	0.54	1/1044	NF	14	0.418	1/1534	NF	10	0.733	1/359	NF	NA	NA	NA	NA
2128	chr3:184248776:G:A	Imputed data	1	17	0.475	1/1474	NF	7	1	1/3067	NF	10	0.533	1/359	NF	NA	NA	NA	NA
2734111	chr1:236808741:GA:G	Imputed data	0.82	16	0.486	1/1566	NF	6	0.467	1/3579	NF	10	0.611	1/359	NF	NA	NA	NA	NA
6435	chr14:81092547:C:G	Imputed data	0.93	78	0.847	1/330	NF	67	0.854	1/330	NF	11	0.818	1/326	NF	NA	NA	NA	NA
521763	chr16:1985976:C:G	Imputed data	1	77	0.626	1/325	NF	66	0.607	1/325	NF	11	0.733	1/326	NF	NA	NA	NA	NA
849753	chr11:93801950:C:T	Imputed data	1	47	1	1/533	NF	36	1	1/596	NF	11	1	1/326	NF	NA	NA	NA	NA
225060	chr1:152308647:G:T	Imputed data	0.65	30	0.98	1/835	NF	19	0.967	1/1130	NF	11	1	1/326	NF	NA	NA	NA	1/10	Inborn genetic diseases|Ichthyosis vulgaris|not provided
56558	chr6:73635384:GATTTCTTAATGATGA:G	Imputed data	1	78	0.398	1/321	NF	66	0.368	1/325	NF	12	0.618	1/299	NF	NA	NA	NA	NA
436545	chr6:166929648:A:AC	Imputed data	1	53	0.778	1/473	NF	41	0.709	1/524	NF	12	1	1/299	NF	NA	NA	NA	NA
39787	chr16:23544677:G:A	Imputed data	0.82	49	0.758	1/511	NF	37	0.785	1/580	NF	12	0.682	1/299	NF	NA	NA	NA	NA
16309	chr1:171117317:C:T	Imputed data	0.65	40	0.749	1/627	NF	28	0.729	1/767	NF	12	0.8	1/299	NF	NA	NA	NA	NA
2886078	chr22:40881838:C:T	Imputed data	0.96	36	0.943	1/696	NF	24	0.92	1/895	NF	12	1	1/299	NF	NA	NA	NA	NA
177760	chr1:215640723:G:A	Imputed data	1	30	0.714	1/835	NF	18	0.658	1/1193	NF	12	0.8	1/299	NF	NA	NA	NA	NA
95519	chr12:123744785:G:A	Imputed data	1	25	0.96	1/1002	NF	13	0.924	1/1652	NF	12	1	1/299	NF	NA	NA	NA	NA
2570579	chr15:100048888:G:A	Imputed data	0.82	21	0.579	1/1193	NF	9	0.556	1/2386	NF	12	0.582	1/299	NF	NA	NA	NA	NA
48688	chr7:117530974:C:T	Imputed data	0.65	12	1	1/2088	NF	0	0	NA	NF	12	1	1/299	NF	NA	NA	NA	1/16	Cystic fibrosis|CFTR-related disorder|Bronchiectasis with or without elevated sweat chloride 1|Congenital bilateral aplasia of vas deferens from CFTR mutation|not provided|ivacaftor response - Efficacy|Hereditary pancreatitis
204285	chr10:97600168:G:T	Imputed data	0.59	117	0.079	1/218	NF	104	0.081	1/211	NF	13	0.154	1/276	NF	NA	NA	NA	NA
93162	chr16:88824838:T:C	Imputed data	1	68	0.616	1/380	NF	55	0.57	1/405	NF	13	0.818	1/276	NF	NA	NA	NA	NA
418018	chr5:78780550:T:A	Imputed data	0.97	54	0.91	1/464	NF	41	0.893	1/524	NF	13	1	1/276	NF	NA	NA	NA	NA
2782825	chr8:132908227:C:T	Imputed data	1	27	0.969	1/928	NF	14	1	1/1534	NF	13	0.949	1/276	NF	NA	NA	NA	NA
21280	chr3:58108461:C:T	Imputed data	0.82	25	0.905	1/1002	NF	12	0.833	1/1789	NF	13	0.964	1/276	NF	NA	NA	NA	NA
7190	chr7:117535285:T:G	Imputed data	0.91	138	0.419	1/182	NF	124	0.417	1/173	NF	14	0.591	1/256	NF	Known	1/15	Laberge, 2005	1/16	CFTR-related disorder|Cystic fibrosis|Congenital bilateral aplasia of vas deferens from CFTR mutation|Hereditary pancreatitis|Bronchiectasis with or without elevated sweat chloride 1|not provided|ivacaftor response - Efficacy
212727	chr1:94060733:A:C	Imputed data	0.62	68	0.787	1/369	NF	54	0.771	1/398	NF	14	0.901	1/256	NF	NA	NA	NA	NA
2736744	chr18:57655337:G:A	Imputed data	1	49	0.081	1/511	NF	35	0.057	1/613	NF	14	0.564	1/256	NF	NA	NA	NA	NA
2829029	chr1:171116257:G:GA	Imputed data	0.82	43	0.35	1/583	NF	29	0.22	1/740	NF	14	1	1/256	NF	NA	NA	NA	NA
7111	chr7:117548795:C:A	Imputed data	0.28	26	0.843	1/964	NF	12	1	1/1789	NF	14	0.756	1/256	NF	Known	1/15	Bchetnia, 2021	1/16	ivacaftor response - Efficacy|CFTR-related disorder|Cystic fibrosis|Congenital bilateral aplasia of vas deferens from CFTR mutation|Bronchiectasis with or without elevated sweat chloride 1|Hereditary pancreatitis|not provided
224830	chr6:83181808:C:G	Imputed data	0.94	22	0.543	1/1139	NF	8	0.107	1/2684	NF	14	0.923	1/256	NF	NA	NA	NA	NA
5921	chr17:63941854:C:T	Imputed data	0.91	19	0.556	1/1319	NF	5	0.4	1/4294	NF	14	1	1/256	NF	NA	NA	NA	NA
1361947	chr7:96277281:G:A	Imputed data	0.93	122	0.956	1/207	NF	107	0.961	1/203	NF	15	0.923	1/239	NF	NA	NA	NA	NA
2088	chr19:12897818:G:A	Imputed data	0.95	95	0.244	1/264	NF	80	0.275	1/268	NF	15	0.429	1/239	NF	NA	NA	NA	NA
100680	chr19:47479918:G:GACCGACCACATCTGCAGA	Imputed data	0.3	86	0.146	1/291	NF	71	0.117	1/302	NF	15	0.714	1/239	NF	NA	NA	NA	NA
265143	chr6:98875474:TCA:T	Imputed data	0.92	68	0.213	1/369	NF	53	0.206	1/405	NF	15	0.725	1/239	NF	NA	NA	NA	NA
869383	chr17:41935345:TA:T	Imputed data	0.82	65	0.901	1/386	NF	50	0.893	1/429	NF	15	0.943	1/239	NF	NA	NA	NA	NA
66987	chr21:42493049:C:A	Imputed data	0.3	38	0.324	1/660	NF	23	0.332	1/934	NF	15	0.943	1/239	NF	NA	NA	NA	NA
7673	chr13:108208829:G:A	Imputed data	0.87	28	0.415	1/895	NF	13	0.462	1/1652	NF	15	0.657	1/239	NF	NA	NA	NA	NA
3938	chr15:72350517:C:T	Imputed data	0.82	22	1	1/1139	NF	7	1	1/3067	NF	15	1	1/239	NF	Known	NA	Laberge, 2005	1/240	HEXA-related disorder|Tay-Sachs disease
1074293	chr16:549467:C:T	Imputed data	1	50	0.026	1/511	NF	34	0.025	1/632	NF	16	0.075	1/239	NF	Known	1/124	Cruz Marino, 2023	1/225	not provided|Oculogastrointestinal-neurodevelopmental syndrome
419813	chr19:7526607:G:A	Imputed data	1	31	0.591	1/808	NF	15	0.695	1/1431	NF	16	0.758	1/224	NF	NA	NA	NA	NA
14158	chr1:43338634:G:C	Imputed data	0.75	119	0.558	1/211	NF	102	0.508	1/211	NF	17	0.882	1/211	NF	NA	NA	NA	NA
4089	chr5:149980428:C:T	Imputed data	0.55	113	0.165	1/222	NF	96	0.147	1/224	NF	17	0.3	1/211	NF	NA	NA	NA	NA
551374	chr10:49476312:T:C	Imputed data	0.95	106	0.214	1/236	NF	89	0.152	1/241	NF	17	0.779	1/211	NF	NA	NA	NA	NA
212612	chr4:6301483:ACTTCCT:A	Imputed data	0.91	49	0.396	1/511	NF	32	0.342	1/671	NF	17	0.61	1/211	NF	NA	NA	NA	NA
2573834	chr10:87776320:C:G	Imputed data	0.94	21	0.614	1/1193	NF	4	0	1/5368	NF	17	1	1/211	NF	NA	NA	NA	NA
2813373	chr8:133096238:G:A	Imputed data	0.82	18	0.85	1/1392	NF	1	0	1/21472	NF	17	0.838	1/211	NF	NA	NA	NA	NA
632	chr12:102852923:A:G	Imputed data	0.44	79	0.209	1/317	NF	58	0.254	1/370	NF	21	0.384	1/171	NF	NA	NA	NA	1/103	Hyperphenylalaninemia|Phenylketonuria|Inborn genetic diseases|not provided
16319	chr1:152313385:G:A	WGS	0.49	111	0.081	1/17	NF	89	0.066	1/18	NF	22	0.26	1/14	NF	NA	NA	NA	1/10	not provided|FLG-related disorder|Ichthyosis vulgaris|Atopic eczema|Dermatitis, atopic, 2|Dermatitis, atopic, 2, susceptibility to|Eczematoid dermatitis
189229	chr15:45101227:TGAAC:T	Imputed data	0.62	277	0.056	1/90	NF	254	0.055	1/85	NF	23	0.119	1/156	NF	NA	NA	NA	NA
11929	chr12:109596515:G:A	Imputed data	0.62	209	0.187	1/121	NF	185	0.218	1/117	NF	24	0.167	1/150	NF	NA	NA	NA	NA
42016	chr16:89546737:C:T	Imputed data	0.12	290	0.027	1/87	NF	265	0.025	1/82	NF	25	0.04	1/144	NF	NA	NA	NA	NA
430839	chr9:133519002:G:T	Imputed data	0.76	181	0.075	1/138	NF	156	0.073	1/138	NF	25	0.123	1/144	NF	NA	NA	NA	NA
454688	chr7:21687256:G:A	Imputed data	1	49	0.293	1/511	NF	18	0.216	1/1193	NF	31	0.415	1/116	NF	NA	NA	NA	NA
2165	chr11:22236206:G:T	Imputed data	0.76	192	0.106	1/131	NF	153	0.095	1/140	NF	39	0.278	1/92	NF	NA	NA	NA	NA
29792	chr3:69964940:G:A	Imputed data	0.63	315	0.08	1/80	NF	269	0.072	1/80	NF	46	0.264	1/78	NF	NA	NA	NA	NA
1421	chr1:45507544:T:TA	Imputed data	0.84	235	0.316	1/107	NF	189	0.349	1/114	NF	46	0.379	1/78	NF	NA	NA	NA	NA
3626	chr17:58272835:G:A	Imputed data	0.2	260	0.103	1/97	NF	210	0.089	1/103	NF	50	0.364	1/72	NF	NA	NA	NA	NA
374868	chr1:17262194:T:A	Imputed data	0.49	594	0.025	1/43	NF	533	0.021	1/41	NF	61	0.195	1/60	NF	NA	NA	NA	NA
16023	chr4:67754019:T:C	Imputed data	0.42	339	0.101	1/76	NF	254	0.087	1/86	NF	84	0.321	1/45	NF	NA	NA	NA	NA
5294	chr1:45331556:C:T	Imputed data	0.52	501	0.086	1/50	NF	405	0.086	1/54	NF	96	0.19	1/37	NF	NA	NA	NA	NA
93725	chr11:71435840:C:G	Imputed data	0.41	480	0.081	1/52	NF	359	0.044	1/60	NF	121	0.466	1/30	NF	NA	NA	NA	NA
7105	chr7:117559590:ATCT:A	Imputed data	0.21	848	0.052	1/30	NF	718	0.044	1/30	NF	130	0.275	1/28	NF	Known	1/15	Bchetnia, 2021	1/16	ivacaftor / tezacaftor response - Efficacy|Recurrent pancreatitis|Obstructive azoospermia|Duodenal stenosis|CFTR-related disorder|Hereditary pancreatitis|Cystic fibrosis|Bronchiectasis with or without elevated sweat chloride 1, modifier of|ivacaftor / lumacaftor response - Efficacy|See cases|Congenital bilateral aplasia of vas deferens from CFTR mutation|Bronchiectasis with or without elevated sweat chloride 1|not provided
3632	chr17:58270865:T:G	Imputed data	0.48	571	0.122	1/45	NF	410	0.077	1/53	NF	161	0.397	1/23	NF	NA	NA	NA	NA
